# Rare Coding Variants Reveal Distinct Genetic Architectures Across Multidimensional Sleep Phenotypes

**DOI:** 10.64898/2026.06.16.26355625

**Authors:** Yingzhe Zhang, Wenhan Lu, Lovemore Kunorozva, Samuel Jones, Matthew Maher, Jesse Valliere, Andrew R. Wood, Michael N. Weedon, Justin Tubbs, Konrad J. Karczewski, Tian Ge, Henning Tiemeier, Jacqueline Lane, Richa Saxena, Hanna M Ollila, Chia-Yen Chen

## Abstract

Sleep and circadian traits have been widely studied using common variants, but the contribution of rare coding variation remains unclear. We analyzed rare coding variants in 397,065 whole-exome sequenced UK Biobank participants across 36 sleep phenotypes from self-report, diagnoses, sleep medication use and accelerometry, and meta-analyzed results with 171,536 whole-genome sequenced All of Us participants of diverse ancestries, with replication in the Mass General Brigham Biobank (N = 31,275). We identified 260 genes associated with sleep phenotypes, including novel associations with sleep medication use in 29 genes and 24 out of 29 have not previously been reported with any sleep phenotypes. We observed modest but significant rare variant heritability and strong genetic correlations between sleep medication use, insomnia and fatigue. Temporal gene expression trajectory analyses indicate that genes associated with self-reported sleep traits show constant high prenatal expression, whereas genes linked to sleep medication phenotypes exhibit peak expression in the late prenatal period. These findings highlight distinct biological mechanisms captured by different measurement sources of sleep phenotypes and reveal rare-variant-informed targets for therapeutic discovery.

## Supplementary Tables for "Rare Coding Variants Reveal Distinct Genetic Architectures Across Multidimensional Sleep Phenotypes"

### Sheet: Index
Supplementary Table S1	Description of sleep phenotypes included in the study, including LambdaGC for exome-wide single variant association analysis
Supplementary Table S2	Significant single rare variant (MAF<0.01, MAC>=20) association (P<5x10-8) in samples of European ancestry in UKB
Supplementary Table S3	Significant single common variant (MAF>=0.01) association (P<5x10-8) in samples of European ancestry in UKB
Supplementary Table S4	Significant single common variant association (P<5x10-8) in All of Us European ancestry samples
Supplementary Table S5	Significant (P<5x10-8) single variant association from meta-analysis of phecodes in samples of European ancestry
Supplementary Table S6	Significant (P<5x10-8) single variant association from cross-population meta-analysis of phecodes
Supplementary Table S7	Significant exome-wide gene-based PTV and damaging missense burden association (P<2.5x10-6) in samples of European ancestry in UKB
Supplementary Table S8	Significant exome-wide gene-based PTV and damaging missense burden association (P<2.5x10-6) in samples of European ancestry in All of Us
Supplementary Table S9	Summary of genes associated sleep phenotype with cross-phenotype Bonferroni correction (N = 260)
Supplementary Table S10	Summary of sleep phenotype associated genes (corresponding to Suppl Table 9)
Supplementary Table S11	Summary of previous sleep related GWAS
Supplementary Table S12	Single variants significant findings replication in MGBB
Supplementary Table S13	Gene-based significant findings replication in MGBB for each distinct gene-phenotype pair
Supplementary Table S14	Rare variant burden heritability estimate based on Burden Heritability Regression (retained only phenotypes with rare single variant association lambdaGC > 0.8)
Supplementary Table S15	BHR genetic correlation with any medication, based on rare PTV and damaging missense
Supplementary Table S16	Enrichment of self-reported sleep genes in Go Biological Process pathways
Supplementary Table S17	Enrichment of types of medications genes in Go Biological Process pathways
Supplementary Table S18	Edges (gene overlaps) between enrichment of self-reported sleep genes in Go Biological Process pathways
Supplementary Table S19	Edges (gene overlaps) between enrichment of types of medications genes in Go Biological Process pathways
Supplementary Table S20	Aggregated gene expression trajectory across developmental stages by sleep phenotype measurement categories.

### Sheet: S1
UK Biobank sleep phenotypes										Rare burden (MAF<0.01; min. MAC>20)		Common single variant (MAF>=0.01)
Phenotyp index	Phenotype code	Phenotype	Phenotype category	Field ID/ICD-code	Phenotype type	N of Case	N of Control	Total N	Analytic sample prev	Median chisq	Lambda GC	Median chisq	Lambda GC
1	mrn_con	Chronotype	Self-reported	1180	Continuous	NA	NA	354998	NA	0.4789	1.0528	0.69	1.52
2	doz_con	Daytime sleepiness (continous)	Self-reported	1220	Continuous	NA	NA	395844	NA	0.4779	1.0504	0.59	1.29
3	eup_con	Ease of getting up	Self-reported	1170	Continuous	NA	NA	396682	NA	0.4766	1.0476	0.63	1.38
4	dur_con	Sleep duration	Self-reported	1160	Continuous	NA	NA	394798	NA	0.4766	1.0477	0.63	1.38
5	fat_bin	Fatigue Syndrome	Self-reported	120010	Binary	2186	395244	397430	0.0055	0.4193	0.9216	0.49	1.08
6	ins_bin	Insomnia	Self-reported	1200	Binary	113589	94396	207985	0.5461	0.4859	1.068	0.61	1.34
7	nap_bin	Napping during day	Self-reported	1190	Binary	21046	376019	397065	0.053	0.4894	1.0757	0.54	1.19
8	snr_bin	Snoring	Self-reported	1210	Binary	138068	231881	369949	0.3732	0.4817	1.0589	0.61	1.35
9	ICD_sleep	Any sleep disorder	Diagnosis	Any of ICD	Binary	12614	371002	383616	0.0329	0.4695	1.0319	0.51	1.12
10	ICD_fatigue	Fatigue syndrome (all)	Diagnosis	Any of the fatigue ICD code	Binary	14948	371002	385950	0.0387	0.4799	1.0548	0.5	1.1
11	ICD_F480fatigue	Fatigue syndrome (Neurasthenia)	Diagnosis	F48.0	Binary	984	371002	371986	0.0026	0.2277	0.5004	0.48	1.06
12	ICD_G933fatigue	Fatigue syndrome (Post-viral fatigue)	Diagnosis	G93.3	Binary	1326	371002	372328	0.0036	0.3084	0.6778	0.48	1.05
13	ICD_M797fatigue	Fatigue syndrome (Fibromyalgia)	Diagnosis	M79.7	Binary	2638	371002	373640	0.0071	0.4786	1.052	0.5	1.1
14	ICD_R53fatigue	Fatigue syndrome (Malaise and fatigue)	Diagnosis	R53.8	Binary	11714	371002	382716	0.0306	0.4907	1.0786	0.5	1.09
15	ICD_hypersomnia	Hypersomnia	Diagnosis	F51.1, G47.1	Binary	533	371002	371535	0.0014	0.1374	0.302	0.47	1.03
16	ICD_insomnia	Insomnia	Diagnosis	F51.0, G47.0	Binary	3695	371002	374697	0.0099	0.5195	1.1418	0.49	1.07
17	ICD_nonorganic	Non-organic sleep disorders	Diagnosis	F51.4, F51.5, G47.5, F51.3	Binary	145	371002	371147	0.0004	0.0371	0.0815	0.45	0.99
18	ICD_restlessleg	Restless leg syndrome	Diagnosis	G25.8	Binary	1525	371002	372527	0.0041	0.3401	0.7475	0.48	1.05
19	ICD_apnea	Sleep apnea	Diagnosis	G47.3	Binary	7644	371002	378646	0.0202	0.5749	1.2637	0.52	1.15
20	med_kind_inscironly	Number of unique sleep medications	Medication		Continuous	NA	NA	377969	NA	0.4796	1.0543	0.52	1.14
21	med_any_inscironly	Any sleep medication	Medication		Binary	19117	358852	377969	0.0506	0.4871	1.0707	0.52	1.15
22	chloral_bin	Chloral	Medication		Binary	97	358852	358949	0.0003	0.0272	0.0599	0.48	1.06
23	melatonin_bin	Melatonin	Medication		Binary	298	358852	359150	0.0008	0.0826	0.1815	0.47	1.03
24	nitrazepam_bin	Nitrazepam	Medication		Binary	995	358852	359847	0.0028	0.256	0.5628	0.47	1.04
25	temazepam_bin	Temazepam	Medication		Binary	2777	358852	361629	0.0077	0.4608	1.0129	0.5	1.09
26	zaleplon_bin	Zaleplon	Medication		Binary	188	358852	359040	0.0005	0.0513	0.1127	0.47	1.03
27	zolpidem_bin	Zolpidem	Medication		Binary	1896	358852	360748	0.0053	0.4107	0.9027	0.48	1.05
28	zopiclone_bin	Zopiclone	Medication		Binary	15491	358852	374343	0.0414	0.4851	1.0662	0.52	1.14
29	acc_dur_sibd_AD_mn	Diurnal inactivity duration (hrs)	Accelerometer		Continuous	NA	NA	75225	NA	0.4766	1.0477	0.52	1.15
30	acc_l5hr_AD_mn	L5 timing	Accelerometer		Continuous	NA	NA	75489	NA	0.4784	1.0515	0.51	1.13
31	acc_m10hr_AD_mn	M10 timing	Accelerometer		Continuous	NA	NA	75395	NA	0.4766	1.0476	0.51	1.11
32	acc_n_noc_AD_mn	Number of sleep episodes	Accelerometer		Continuous	NA	NA	75143	NA	0.4799	1.0548	0.57	1.24
33	acc_sleep_dur_AD_mn	Sleep duration mean (hrs)	Accelerometer		Continuous	NA	NA	75143	NA	0.4741	1.042	0.54	1.18
34	acc_sleep_dur_AD_sd	Sleep duration SD	Accelerometer		Continuous	NA	NA	74776	NA	0.4694	1.0317	0.47	1.04
35	acc_sleep_eff_AD_mn	Sleep efficiency (%)	Accelerometer		Continuous	NA	NA	75143	NA	0.4738	1.0415	0.51	1.13
36	acc_sleep_midp_AD_mn	Sleep midpoint	Accelerometer		Continuous	NA	NA	75143	NA	0.4733	1.0405	0.5	1.11
All of Us sleep phenotypes (European)
12	ICD_G933fatigue	Fatigue syndrome (Post-viral fatigue)	Diagnosis	phecode 798.1	Binary	278	95569	95847	0.0029	0.278	0.612	0.47	1.03
13	ICD_M797fatigue	Fatigue syndrome (Fibromyalgia)	Diagnosis	phecode MS_724.1	Binary	8261	85368	93629	0.0882	0.482	1.06	0.49	1.09
14	ICD_R53fatigue	Fatigue syndrome (Malaise and fatigue)	Diagnosis	phecode SS_807	Binary	20553	67255	87808	0.2341	0.476	1.047	0.49	1.07
15	ICD_hypersomnia	Hypersomnia	Diagnosis	phecode NS_333.3	Binary	2984	94149	97133	0.0307	0.458	1.008	0.48	1.05
16	ICD_insomnia	Insomnia	Diagnosis	phecode NS_333.2	Binary	9337	84401	93738	0.0996	0.479	1.053	0.48	1.05
17	ICD_nonorganic	Non-organic sleep disorders	Diagnosis	phecode NS_333.5	Binary	591	98428	99019	0.006	0.437	0.962	0.48	1.06
18	ICD_restlessleg	Restless leg syndrome	Diagnosis	phecode NS_333.64	Binary	2958	95206	98164	0.0301	0.469	1.031	0.48	1.06
19	ICD_apnea	Sleep apnea	Diagnosis	phecode 327.3	Binary	11468	80434	91902	0.1248	0.478	1.05	0.49	1.08
All of Us sleep phenotypes (African)
13	ICD_M797fatigue	Fatigue syndrome (Fibromyalgia)	Diagnosis	phecode MS_724.1	Binary	2463	35608	38071	0.0647	0.479	1.053	0.47	1.03
14	ICD_R53fatigue	Fatigue syndrome (Malaise and fatigue)	Diagnosis	phecode SS_807	Binary	4834	32104	36938	0.1309	0.477	1.048	0.48	1.06
15	ICD_hypersomnia	Hypersomnia	Diagnosis	phecode NS_333.3	Binary	952	38723	39675	0.024	0.502	1.103	0.47	1.03
16	ICD_insomnia	Insomnia	Diagnosis	phecode NS_333.2	Binary	2479	36355	38834	0.0638	0.478	1.051	0.48	1.05
18	ICD_restlessleg	Restless leg syndrome	Diagnosis	phecode NS_333.64	Binary	231	40090	40321	0.0057	0.454	0.998	0.48	1.05
19	ICD_apnea	Sleep apnea	Diagnosis	phecode 327.3	Binary	3035	35150	38185	0.0795	0.487	1.07	0.48	1.05
All of Us sleep phenotypes (Admixed American)
13	ICD_M797fatigue	Fatigue syndrome (Fibromyalgia)	Diagnosis	phecode MS_724.1	Binary	1983	28584	30567	0.0649	0.484	1.064	0.48	1.06
14	ICD_R53fatigue	Fatigue syndrome (Malaise and fatigue)	Diagnosis	phecode SS_807	Binary	3596	25534	29130	0.1234	0.48	1.055	0.48	1.06
15	ICD_hypersomnia	Hypersomnia	Diagnosis	phecode NS_333.3	Binary	432	31443	31875	0.0136	0.591	1.3	0.48	1.05
16	ICD_insomnia	Insomnia	Diagnosis	phecode NS_333.2	Binary	1879	29090	30969	0.0607	0.482	1.06	0.47	1.03
18	ICD_restlessleg	Restless leg syndrome	Diagnosis	phecode NS_333.64	Binary	257	31939	32196	0.008	0.507	1.114	0.48	1.06
19	ICD_apnea	Sleep apnea	Diagnosis	phecode 327.3	Binary	1782	28950	30732	0.058	0.485	1.066	0.49	1.07
MGBB (EUR)
9	ICD_sleep	Any sleep disorder	Diagnosis	Any of ICD	Binary	15498	17174	32672	0.474
10	ICD_fatigue	Fatigue syndrome (all)	Diagnosis	Any of the fatigue ICD code	Binary	9153	23519	32672	0.28
12	ICD_G933fatigue	Fatigue syndrome (Post-viral fatigue)	Diagnosis	G93.3	Binary	8673	23999	32672	0.265
13	ICD_M797fatigue	Fatigue syndrome (Fibromyalgia)	Diagnosis	M79.7	Binary	957	31715	32672	0.029
15	ICD_hypersomnia	Hypersomnia	Diagnosis	F51.1, G47.1	Binary	850	31822	32672	0.026
16	ICD_insomnia	Insomnia	Diagnosis	F51.0, G47.0	Binary	5811	26861	32672	0.178
17	ICD_nonorganic	Non-organic sleep disorders	Diagnosis	F51.4, F51.5, G47.5, F51.3	Binary	314	32358	32672	0.01
18	ICD_restlessleg	Restless leg syndrome	Diagnosis	G25.8	Binary	1390	31282	32672	0.043
19	ICD_apnea	Sleep apnea	Diagnosis	G47.3	Binary	6288	26384	32672	0.192
20	med_kind	Number of unique sleep medications	Medication		Continuous	NA	NA	35265	NA
26	zaleplon_bin	Zaleplon	Medication		Binary	212	31063	31275	0.007
28	zopiclone_bin	Zopiclone/Ezopiclone	Medication		Binary	206	31069	31275	0.007

### Sheet: S2
Significant rare (MAF<0.01) single variant association (P<5x10-8) in UK Biobank EUR samples
Phenotype index	Phenotype code	Phenotype	Phenotype type	CHR	BP	A1	A2	Beta (A1)	SE	P	A1 allele frequency	A1 allele count	N of Case	N of Control	Total N	SNP (GRCh38)	Consequence	IMPACT	SYMBOL	Gene
1	mrn_con	Chronotype	Continuous	1	7809893	G	C	-0.129375	0.0147225	1.53e-18	0.00464	3293	NA	NA	354998	rs150812083	missense_variant	MODERATE	PER3	ENSG00000049246
1	mrn_con	Chronotype	Continuous	1	7809900	G	A	-0.129375	0.0147225	1.53e-18	0.00464	3293	NA	NA	354998	rs139315125	missense_variant	MODERATE	PER3	ENSG00000049246
1	mrn_con	Chronotype	Continuous	8	18061762	C	G	-0.155961	0.0270582	8.22e-09	0.00136	968	NA	NA	354987	rs367731158	intron_variant	MODIFIER	ASAH1	ENSG00000104763
2	doz_con	Daytime sleepiness (continous)	Continuous	6	75202858	T	C	0.759811	0.138731	4.33e-08	2.91e-05	23	NA	NA	395843	rs1461230982	intron_variant	MODIFIER	COL12A1	ENSG00000111799
2	doz_con	Daytime sleepiness (continous)	Continuous	8	23431997	A	G	0.355652	0.0649344	4.32e-08	0.000133	105	NA	NA	395844	rs190330817	3_prime_UTR_variant	MODIFIER	ENTPD4	ENSG00000197217
2	doz_con	Daytime sleepiness (continous)	Continuous	15	85768228	A	C	0.441902	0.078409	1.74e-08	9.09e-05	72	NA	NA	395842	rs140843127	missense_variant	MODERATE	KLHL25	ENSG00000183655
3	eup_con	Ease of getting up	Continuous	1	7809893	G	C	-0.0840522	0.0133708	3.25e-10	0.00461	3660	NA	NA	396682	rs150812083	intron_variant	MODIFIER	PER3	ENSG00000049246
3	eup_con	Ease of getting up	Continuous	1	7809900	G	A	-0.0840522	0.0133708	3.25e-10	0.00461	3660	NA	NA	396682	rs139315125	intron_variant	MODIFIER	PER3	ENSG00000049246
9	ICD_sleep	Any sleep disorder	Binary	2	61223281	C	T	1.76699	0.240103	1.12e-09	0.000193	148	12614	371002	383616	rs201511642	synonymous_variant	LOW	USP34	ENSG00000115464
20	med_kind_inscironly	Number of unique sleep medications	Continuous	1	3479885	T	C	0.45	0.082	4.42e-08	3.97e-05	30	NA	NA	377968	rs574306226	synonymous_variant	LOW	ARHGEF16	ENSG00000130762
20	med_kind_inscironly	Number of unique sleep medications	Continuous	1	3781308	G	A	0.61	0.101	1.76e-09	2.65e-05	20	NA	NA	377969	rs781022602	missense_variant	MODERATE	LRRC47	ENSG00000130764
20	med_kind_inscironly	Number of unique sleep medications	Continuous	1	15483297	T	C	0.71	0.101	1.74e-12	2.65e-05	20	NA	NA	377969	rs1462232378	synonymous_variant	LOW	CELA2B	ENSG00000215704
20	med_kind_inscironly	Number of unique sleep medications	Continuous	1	63478760	C	T	0.45	0.082	3.71e-08	3.97e-05	30	NA	NA	377930	rs1338873531	splice_donor_region_variant	LOW	ITGB3BP	ENSG00000142856
20	med_kind_inscironly	Number of unique sleep medications	Continuous	1	183883862	A	G	0.54	0.09	2.29e-09	3.31e-05	25	NA	NA	377963	rs576373103	synonymous_variant	LOW	RGL1	ENSG00000143344
20	med_kind_inscironly	Number of unique sleep medications	Continuous	1	224130614	G	A	0.56	0.098	1.1e-08	2.78e-05	21	NA	NA	377957	rs747326576	intron_variant	MODIFIER	FBXO28	ENSG00000143756
20	med_kind_inscironly	Number of unique sleep medications	Continuous	1	246540963	G	C	0.48	0.085	2.22e-08	3.7e-05	28	NA	NA	377967	rs978339303	3_prime_UTR_variant	MODIFIER	TFB2M	ENSG00000162851
20	med_kind_inscironly	Number of unique sleep medications	Continuous	2	26931590	C	T	0.53	0.087	6.56e-10	3.57e-05	27	NA	NA	377969	rs773944952	intron_variant	MODIFIER	DPYSL5	ENSG00000157851
20	med_kind_inscironly	Number of unique sleep medications	Continuous	2	27460922	T	TGTG	0.69	0.096	8.29e-13	2.91e-05	22	NA	NA	377906	rs1666606530	intron_variant	MODIFIER	IFT172	ENSG00000138002
20	med_kind_inscironly	Number of unique sleep medications	Continuous	2	28548906	A	G	0.55	0.092	2.13e-09	3.17e-05	24	NA	NA	377969	rs369559866	missense_variant	MODERATE	PLB1	ENSG00000163803
20	med_kind_inscironly	Number of unique sleep medications	Continuous	2	42493581	T	C	0.42	0.076	3e-08	4.63e-05	35	NA	NA	377859	rs974177807	5_prime_UTR_variant	MODIFIER	KCNG3	ENSG00000171126
20	med_kind_inscironly	Number of unique sleep medications	Continuous	2	68252455	A	G	0.58	0.101	8.57e-09	2.65e-05	20	NA	NA	377969	rs1249161068	5_prime_UTR_variant	MODIFIER	PPP3R1	ENSG00000221823
20	med_kind_inscironly	Number of unique sleep medications	Continuous	2	69843241	G	A	0.58	0.098	4.11e-09	2.78e-05	21	NA	NA	377966	rs756103122	synonymous_variant	LOW	GMCL1	ENSG00000087338
20	med_kind_inscironly	Number of unique sleep medications	Continuous	2	127637301	A	C	0.0303983	0.00556437	4.68e-08	0.00814	6154	NA	NA	377968	rs2288656	downstream_gene_variant	MODIFIER	LIMS2	ENSG00000072163
20	med_kind_inscironly	Number of unique sleep medications	Continuous	3	112000915	T	C	0.516853	0.091817	1.81e-08	3.17e-05	24	NA	NA	377968	rs369661291	synonymous_variant	LOW	TAGLN3	ENSG00000144834
20	med_kind_inscironly	Number of unique sleep medications	Continuous	3	165074608	G	A	0.433803	0.0795155	4.88e-08	4.23e-05	32	NA	NA	377969	rs755487744	missense_variant	MODERATE	SI	ENSG00000090402
20	med_kind_inscironly	Number of unique sleep medications	Continuous	3	195784882	A	G	0.311155	0.0506114	7.85e-10	0.000105	79	NA	NA	377968	rs71617316	missense_variant	MODERATE	MUC4	ENSG00000145113
20	med_kind_inscironly	Number of unique sleep medications	Continuous	4	20567180	G	T	0.229506	0.0407437	1.77e-08	0.000161	122	NA	NA	377835	rs758934849	intron_variant	MODIFIER	SLIT2	ENSG00000145147
20	med_kind_inscironly	Number of unique sleep medications	Continuous	4	38905561	T	C	0.384372	0.0694071	3.06e-08	5.56e-05	42	NA	NA	377969	rs375301582	missense_variant	MODERATE	FAM114A1	ENSG00000197712
20	med_kind_inscironly	Number of unique sleep medications	Continuous	4	73576409	T	C	0.492439	0.0821204	2.02e-09	3.97e-05	30	NA	NA	377968	rs1398880069	splice_donor_variant	HIGH	RASSF6	ENSG00000169435
20	med_kind_inscironly	Number of unique sleep medications	Continuous	5	141341150	C	G	0.369237	0.0656112	1.83e-08	6.22e-05	47	NA	NA	377967	rs770135512	missense_variant	MODERATE	PCDHGA2	ENSG00000081853
20	med_kind_inscironly	Number of unique sleep medications	Continuous	5	147375318	C	T	0.572815	0.100577	1.23e-08	2.65e-05	20	NA	NA	377968	rs1016078476	intron_variant	MODIFIER	STK32A	ENSG00000169302
20	med_kind_inscironly	Number of unique sleep medications	Continuous	6	26017439	T	C	0.461592	0.0711254	8.59e-11	5.29e-05	40	NA	NA	377958	rs538474570	synonymous_variant	LOW	H1-1	ENSG00000124610
20	med_kind_inscironly	Number of unique sleep medications	Continuous	6	28359760	G	A	0.358051	0.0649282	3.5e-08	6.35e-05	48	NA	NA	377969	rs747271238	synonymous_variant	LOW	ZKSCAN3	ENSG00000189298
20	med_kind_inscironly	Number of unique sleep medications	Continuous	7	5362848	G	A	0.665922	0.100577	3.57e-11	2.65e-05	20	NA	NA	377900	rs772847305	intron_variant	MODIFIER	TNRC18	ENSG00000182095
20	med_kind_inscironly	Number of unique sleep medications	Continuous	7	55515915	C	T	0.550543	0.0958993	9.42e-09	2.91e-05	22	NA	NA	377969	rs1479843071	intron_variant	MODIFIER	VOPP1	ENSG00000154978
20	med_kind_inscironly	Number of unique sleep medications	Continuous	7	64927777	A	G	0.46831	0.085009	3.61e-08	3.7e-05	28	NA	NA	377969	rs759822240	missense_variant	MODERATE	ZNF273	ENSG00000198039
20	med_kind_inscironly	Number of unique sleep medications	Continuous	7	101156669	A	G	0.709128	0.100578	1.78e-12	2.65e-05	20	NA	NA	377969	rs891971580	missense_variant	MODERATE	AP1S1	ENSG00000106367
20	med_kind_inscironly	Number of unique sleep medications	Continuous	7	101198681	T	G	0.401518	0.0720295	2.48e-08	5.16e-05	39	NA	NA	377968	rs770768928	synonymous_variant	LOW	MOGAT3	ENSG00000106384
20	med_kind_inscironly	Number of unique sleep medications	Continuous	7	151559454	C	G	0.505919	0.0882116	9.73e-09	3.44e-05	26	NA	NA	377969	rs1286865629	intron_variant	MODIFIER	PRKAG2	ENSG00000106617
20	med_kind_inscironly	Number of unique sleep medications	Continuous	8	492612	G	A	0.584965	0.0981468	2.52e-09	2.78e-05	21	NA	NA	377969	rs755864145	synonymous_variant	LOW	TDRP	ENSG00000180190
20	med_kind_inscironly	Number of unique sleep medications	Continuous	8	13086255	A	C	0.624588	0.0918157	1.03e-11	3.17e-05	24	NA	NA	377969	rs773462004	intron_variant	MODIFIER	DLC1	ENSG00000164741
20	med_kind_inscironly	Number of unique sleep medications	Continuous	8	86229851	G	A	0.620295	0.0899557	5.37e-12	3.31e-05	25	NA	NA	377969	rs762327138	missense_variant	MODERATE	SLC7A13	ENSG00000164893
20	med_kind_inscironly	Number of unique sleep medications	Continuous	8	96251150	T	C	0.527627	0.0882067	2.21e-09	3.44e-05	26	NA	NA	377939	rs911562089	intron_variant	MODIFIER	MTERF3	ENSG00000156469
20	med_kind_inscironly	Number of unique sleep medications	Continuous	9	98385871	T	C	0.592103	0.0981581	1.62e-09	2.78e-05	21	NA	NA	377549	rs770107301	intron_variant	MODIFIER	GABBR2	ENSG00000136928
20	med_kind_inscironly	Number of unique sleep medications	Continuous	10	38012437	G	T	0.391423	0.0642546	1.12e-09	6.48e-05	49	NA	NA	377931	rs1342779156	intron_variant	MODIFIER	ZNF33A	ENSG00000189180
20	med_kind_inscironly	Number of unique sleep medications	Continuous	10	77012318	G	C	0.490001	0.0865577	1.51e-08	3.57e-05	27	NA	NA	377969	rs918206426	intron_variant	MODIFIER	KCNMA1	ENSG00000156113
20	med_kind_inscironly	Number of unique sleep medications	Continuous	10	110227256	T	TGC	0.524378	0.0882099	2.77e-09	3.44e-05	26	NA	NA	377810	-	intron_variant	MODIFIER	MXI1	ENSG00000119950
20	med_kind_inscironly	Number of unique sleep medications	Continuous	11	9852688	T	C	0.495711	0.0821219	1.58e-09	3.97e-05	30	NA	NA	377969	rs376372877	synonymous_variant	LOW	SBF2	ENSG00000133812
20	med_kind_inscironly	Number of unique sleep medications	Continuous	11	43405745	C	A	0.528744	0.095894	3.51e-08	2.91e-05	22	NA	NA	377969	rs370485647	intron_variant	MODIFIER	TTC17	ENSG00000052841
20	med_kind_inscironly	Number of unique sleep medications	Continuous	11	44600317	A	G	0.408088	0.0670669	1.17e-09	5.95e-05	45	NA	NA	377917	rs1379912776	intron_variant	MODIFIER	CD82	ENSG00000085117
20	med_kind_inscironly	Number of unique sleep medications	Continuous	11	47343493	A	T	0.548031	0.0958916	1.1e-08	2.91e-05	22	NA	NA	377969	rs730880638	missense_variant	MODERATE	MYBPC3	ENSG00000134571
20	med_kind_inscironly	Number of unique sleep medications	Continuous	11	61290914	G	T	0.542916	0.0937866	7.09e-09	3.04e-05	23	NA	NA	377969	rs568820513	synonymous_variant	LOW	VWCE	ENSG00000167992
20	med_kind_inscironly	Number of unique sleep medications	Continuous	11	78207647	A	G	0.577167	0.0937876	7.56e-10	3.04e-05	23	NA	NA	377943	rs543003912	intron_variant	MODIFIER	USP35	ENSG00000118369
20	med_kind_inscironly	Number of unique sleep medications	Continuous	11	113690806	T	C	0.440448	0.0729667	1.58e-09	5.03e-05	38	NA	NA	377968	rs761160755	intron_variant	MODIFIER	TMPRSS5	ENSG00000166682
20	med_kind_inscironly	Number of unique sleep medications	Continuous	11	130915808	A	AAG	0.477285	0.0760303	3.44e-10	4.63e-05	35	NA	NA	377968	rs1565561136	frameshift_variant	HIGH	SNX19	ENSG00000120451
20	med_kind_inscironly	Number of unique sleep medications	Continuous	12	4726837	A	G	0.491451	0.0865672	1.37e-08	3.57e-05	27	NA	NA	377969	rs1946198745	splice_region_variant	LOW	GALNT8	ENSG00000130035
20	med_kind_inscironly	Number of unique sleep medications	Continuous	12	15483885	T	A	0.538576	0.0918098	4.46e-09	3.18e-05	24	NA	NA	377899	rs1035674194	intron_variant	MODIFIER	PTPRO	ENSG00000151490
20	med_kind_inscironly	Number of unique sleep medications	Continuous	12	132151289	T	G	0.444308	0.0807852	3.8e-08	4.1e-05	31	NA	NA	377924	rs376699339	missense_variant	MODERATE	NOC4L	ENSG00000184967
20	med_kind_inscironly	Number of unique sleep medications	Continuous	13	77006941	A	ACTG	0.566591	0.100578	1.77e-08	2.65e-05	20	NA	NA	377946	rs2034461878	3_prime_UTR_variant	MODIFIER	FBXL3	ENSG00000005812
20	med_kind_inscironly	Number of unique sleep medications	Continuous	13	113404073	A	G	0.0382824	0.00666033	9.04e-09	0.00626	4729	NA	NA	377969	rs796722152	missense_variant	MODERATE	ADPRHL1	ENSG00000153531
20	med_kind_inscironly	Number of unique sleep medications	Continuous	14	21020634	T	C	0.641584	0.100572	1.78e-10	2.65e-05	20	NA	NA	377969	rs751816639	intron_variant	MODIFIER	NDRG2	ENSG00000165795
20	med_kind_inscironly	Number of unique sleep medications	Continuous	14	60124458	G	GT	0.417662	0.0760297	3.94e-08	4.63e-05	35	NA	NA	377968	rs753308362	frameshift_variant	HIGH	PCNX4	ENSG00000126773
20	med_kind_inscironly	Number of unique sleep medications	Continuous	14	60124460	G	A	0.417663	0.0760297	3.94e-08	4.63e-05	35	NA	NA	377969	rs776701381	synonymous_variant	LOW	PCNX4	ENSG00000126773
20	med_kind_inscironly	Number of unique sleep medications	Continuous	14	93538296	G	A	0.507296	0.0882088	8.87e-09	3.44e-05	26	NA	NA	377967	rs543983682	intron_variant	MODIFIER	UNC79	ENSG00000133958
20	med_kind_inscironly	Number of unique sleep medications	Continuous	14	100354543	T	G	0.342351	0.06065	1.65e-08	7.28e-05	55	NA	NA	377968	rs201005516	missense_variant	MODERATE	WARS1	ENSG00000140105
20	med_kind_inscironly	Number of unique sleep medications	Continuous	15	40809353	T	G	0.38359	0.0663209	7.3e-09	6.09e-05	46	NA	NA	377968	rs774049365	upstream_gene_variant	MODIFIER	DNAJC17	ENSG00000104129
20	med_kind_inscironly	Number of unique sleep medications	Continuous	15	48513454	T	C	0.360091	0.0617836	5.6e-09	7.01e-05	53	NA	NA	377969	rs747291481	intron_variant	MODIFIER	FBN1	ENSG00000166147
20	med_kind_inscironly	Number of unique sleep medications	Continuous	15	74823652	G	C	0.484003	0.0835355	6.87e-09	3.84e-05	29	NA	NA	377968	rs140326228	synonymous_variant	LOW	LMAN1L	ENSG00000140506
20	med_kind_inscironly	Number of unique sleep medications	Continuous	15	74839729	T	C	0.524385	0.0821302	1.72e-10	3.97e-05	30	NA	NA	377949	rs114300304	downstream_gene_variant	MODIFIER	SCAMP2	ENSG00000140497
20	med_kind_inscironly	Number of unique sleep medications	Continuous	15	74892729	A	G	0.583971	0.0899614	8.51e-11	3.31e-05	25	NA	NA	377968	rs150217523	missense_variant	MODERATE	MPI	ENSG00000178802
20	med_kind_inscironly	Number of unique sleep medications	Continuous	15	74923655	C	G	0.583971	0.0899614	8.51e-11	3.31e-05	25	NA	NA	377969	rs139899263	3_prime_UTR_variant	MODIFIER	COX5A	ENSG00000178741
20	med_kind_inscironly	Number of unique sleep medications	Continuous	15	76137949	G	C	0.582836	0.0959003	1.22e-09	2.91e-05	22	NA	NA	377963	rs114309744	intron_variant	MODIFIER	TMEM266	ENSG00000169758
20	med_kind_inscironly	Number of unique sleep medications	Continuous	15	76192218	G	T	0.569308	0.100579	1.51e-08	2.65e-05	20	NA	NA	377911	rs112753694	intron_variant	MODIFIER	TMEM266	ENSG00000169758
20	med_kind_inscironly	Number of unique sleep medications	Continuous	15	79047091	A	C	0.433667	0.0685936	2.58e-10	5.69e-05	43	NA	NA	377964	rs758432725	intron_variant	MODIFIER	RASGRF1	ENSG00000058335
20	med_kind_inscironly	Number of unique sleep medications	Continuous	17	42104957	G	T	0.504673	0.0865642	5.54e-09	3.57e-05	27	NA	NA	377969	rs782379291	intron_variant	MODIFIER	DHX58	ENSG00000108771
20	med_kind_inscironly	Number of unique sleep medications	Continuous	17	69287666	C	T	0.288584	0.051597	2.23e-08	0.000101	76	NA	NA	377969	rs766363836	missense_variant	MODERATE	ABCA5	ENSG00000154265
20	med_kind_inscironly	Number of unique sleep medications	Continuous	17	75754959	T	C	0.0558653	0.00961345	6.2e-09	0.00293	2214	NA	NA	377907	rs375260426	downstream_gene_variant	MODIFIER	GALK1	ENSG00000108479
20	med_kind_inscironly	Number of unique sleep medications	Continuous	18	76881501	T	C	0.541308	0.0899629	1.78e-09	3.31e-05	25	NA	NA	377968	rs373500805	missense_variant	MODERATE	ZNF236	ENSG00000130856
20	med_kind_inscironly	Number of unique sleep medications	Continuous	19	19653740	T	C	0.493066	0.0865596	1.22e-08	3.57e-05	27	NA	NA	377966	rs748576975	intron_variant	MODIFIER	ATP13A1	ENSG00000105726
20	med_kind_inscironly	Number of unique sleep medications	Continuous	19	32692113	A	G	0.563163	0.0958985	4.29e-09	2.91e-05	22	NA	NA	377969	rs1357790960	synonymous_variant	LOW	NUDT19	ENSG00000213965
20	med_kind_inscironly	Number of unique sleep medications	Continuous	19	34328090	T	C	0.599469	0.100574	2.52e-09	2.65e-05	20	NA	NA	377969	rs140914091	missense_variant	MODERATE	GARRE1	ENSG00000166398
20	med_kind_inscironly	Number of unique sleep medications	Continuous	19	35812989	C	G	0.518936	0.0850046	1.03e-09	3.7e-05	28	NA	NA	377968	rs1270679156	upstream_gene_variant	MODIFIER	PRODH2	ENSG00000250799
20	med_kind_inscironly	Number of unique sleep medications	Continuous	19	47069271	T	G	0.612213	0.098146	4.44e-10	2.78e-05	21	NA	NA	377965	rs764776440	missense_variant	MODERATE	ZC3H4	ENSG00000130749
20	med_kind_inscironly	Number of unique sleep medications	Continuous	20	16381698	C	T	0.449995	0.0821195	4.26e-08	3.97e-05	30	NA	NA	377969	rs1368253099	missense_variant	MODERATE	KIF16B	ENSG00000089177
20	med_kind_inscironly	Number of unique sleep medications	Continuous	20	36244882	A	G	0.522931	0.0882043	3.05e-09	3.44e-05	26	NA	NA	377969	rs201599475	missense_variant	MODERATE	AAR2	ENSG00000131043
20	med_kind_inscironly	Number of unique sleep medications	Continuous	20	64027204	G	A	0.67408	0.0958931	2.07e-12	2.91e-05	22	NA	NA	377969	rs2059294975	intron_variant	MODIFIER	PRPF6	ENSG00000101161
20	med_kind_inscironly	Number of unique sleep medications	Continuous	21	41741157	T	C	0.571785	0.100569	1.3e-08	2.65e-05	20	NA	NA	377969	rs200745554	missense_variant	MODERATE	RIPK4	ENSG00000183421
20	med_kind_inscironly	Number of unique sleep medications	Continuous	22	41254377	C	CTCT	0.554805	0.0981459	1.58e-08	2.78e-05	21	NA	NA	377964	rs750303765	inframe_deletion	MODERATE	RANGAP1	ENSG00000100401
21	med_any_inscironly	Any sleep medication	Binary	2	127637301	A	C	0.291635	0.0510009	4.23e-08	0.00814	6154	19117	358851	377968	rs2288656	downstream_gene_variant	MODIFIER	LIMS2	ENSG00000072163
21	med_any_inscironly	Any sleep medication	Binary	13	113404073	A	G	0.366713	0.0604698	6.4e-09	0.00626	4729	19117	358852	377969	rs796722152	missense_variant	MODERATE	ADPRHL1	ENSG00000153531
23	melatonin_bin	Melatonin	Binary	16	53656421	C	T	5.60598	0.66061	7.93e-10	3.76e-05	27	298	358709	359007	rs772939167	intron_variant	MODIFIER	RPGRIP1L	ENSG00000103494
24	nitrazepam_bin	Nitrazepam	Binary	11	405954	A	G	4.62818	0.615873	3.91e-08	3.33e-05	24	995	358852	359847	rs775625507	missense_variant	MODERATE	SIGIRR	ENSG00000185187
27	zolpidem_bin	Zolpidem	Binary	3	46992029	A	C	4.90097	0.615448	1.13e-08	3.19e-05	23	1895	358670	360565	-	intron_variant	MODIFIER	NBEAL2	ENSG00000160796
30	acc_l5hr_AD_mn	L5 timing	Continuous	19	35907404	A	T	-0.191343	0.0341208	2.05e-08	0.00556	840	NA	NA	75489	rs1437461170	downstream_gene_variant	MODIFIER	HCST	ENSG00000126264

### Sheet: S3
Significant common (MAF>=0.01) single variant association (P<5x10-8)
Phenotype index	Phenotype code	Phenotype	Phenotype type	CHR	BP	A1	A2	Beta (A1)	SE	P	A1 allele frequency	N of Case	N of Control	Total N	SNP (GRCh38)	Consequence	IMPACT	SYMBOL	Gene
1	mrn_con	Chronotype	Continuous	1	7773425	A	G	-0.0151	0.0022	1.21e-11	0.28	NA	NA	354937	rs11576572	splice_polypyrimidine_tract_variant	LOW	VAMP3	ENSG00000049245
1	mrn_con	Chronotype	Continuous	1	7801098	G	T	0.0236	0.0034	6.34e-12	0.09	NA	NA	354595	rs3213578	splice_polypyrimidine_tract_variant	LOW	PER3	ENSG00000049246
1	mrn_con	Chronotype	Continuous	1	7810358	T	C	0.0255	0.0038	1.59e-11	0.07	NA	NA	342870	rs228671	intron_variant	MODIFIER	PER3	ENSG00000049246
1	mrn_con	Chronotype	Continuous	1	7819262	T	C	0.0263	0.0037	2.1e-12	0.08	NA	NA	354954	rs228690	intron_variant	MODIFIER	PER3	ENSG00000049246
1	mrn_con	Chronotype	Continuous	1	7820623	G	T	-0.0228	0.0025	1.57e-19	0.2	NA	NA	354997	rs10462020	missense_variant	MODERATE	PER3	ENSG00000049246
1	mrn_con	Chronotype	Continuous	1	7820652	A	G	0.0264	0.0042	2.43e-10	0.06	NA	NA	354992	rs228692	intron_variant	MODIFIER	PER3	ENSG00000049246
1	mrn_con	Chronotype	Continuous	1	7827519	G	C	0.0236	0.0034	3.34e-12	0.1	NA	NA	354989	rs228697	missense_variant	MODERATE	PER3	ENSG00000049246
1	mrn_con	Chronotype	Continuous	1	7837073	G	A	-0.0226	0.0025	2.4e-19	0.2	NA	NA	354994	rs10462021	missense_variant	MODERATE	PER3	ENSG00000049246
1	mrn_con	Chronotype	Continuous	1	7837168	A	G	0.0239	0.0034	2.13e-12	0.1	NA	NA	354983	rs228654	intron_variant	MODIFIER	PER3	ENSG00000049246
1	mrn_con	Chronotype	Continuous	1	7846642	G	A	0.0278	0.0041	1.9e-11	0.06	NA	NA	354973	rs170630	downstream_gene_variant	MODIFIER	UTS2	ENSG00000049247
1	mrn_con	Chronotype	Continuous	1	7846799	TAAGA	T	-0.0226	0.0025	3.18e-19	0.2	NA	NA	354964	rs74580986	downstream_gene_variant	MODIFIER	UTS2	ENSG00000049247
1	mrn_con	Chronotype	Continuous	1	15507865	G	A	-0.0166	0.0029	6.52e-09	0.14	NA	NA	354997	rs2020902	splice_region_variant	LOW	CASP9	ENSG00000132906
1	mrn_con	Chronotype	Continuous	1	15579006	A	G	-0.0164	0.0029	9.09e-09	0.14	NA	NA	354998	rs41270261	synonymous_variant	LOW	AGMAT	ENSG00000116771
1	mrn_con	Chronotype	Continuous	1	15617889	A	G	-0.0148	0.0024	1.24e-09	0.21	NA	NA	354995	rs75354298	intron_variant	MODIFIER	DDI2	ENSG00000197312
1	mrn_con	Chronotype	Continuous	1	15630274	T	G	-0.0132	0.0023	5.1e-09	0.27	NA	NA	354482	rs72647120	intron_variant	MODIFIER	DDI2	ENSG00000197312
1	mrn_con	Chronotype	Continuous	1	15633482	T	C	-0.0136	0.0023	1.76e-09	0.27	NA	NA	354998	rs3795763	synonymous_variant	LOW	DDI2	ENSG00000197312
1	mrn_con	Chronotype	Continuous	1	15660052	C	T	-0.0135	0.0023	1.89e-09	0.27	NA	NA	354998	rs3766163	3_prime_UTR_variant	MODIFIER	DDI2	ENSG00000197312
1	mrn_con	Chronotype	Continuous	1	19694500	G	A	0.0153	0.0026	3.85e-09	0.82	NA	NA	354997	rs4370779	synonymous_variant	LOW	TMCO4	ENSG00000162542
1	mrn_con	Chronotype	Continuous	1	19694501	T	C	0.0131	0.0021	5.52e-10	0.66	NA	NA	354997	rs4515815	missense_variant	MODERATE	TMCO4	ENSG00000162542
1	mrn_con	Chronotype	Continuous	1	20853688	T	C	0.0132	0.002	6e-11	0.56	NA	NA	354411	rs2305463	splice_polypyrimidine_tract_variant	LOW	EIF4G3	ENSG00000075151
1	mrn_con	Chronotype	Continuous	1	20862210	T	A	0.0124	0.0021	1.47e-09	0.53	NA	NA	331717	rs10916885	intron_variant	MODIFIER	EIF4G3	ENSG00000075151
1	mrn_con	Chronotype	Continuous	1	62114219	T	G	0.0248	0.0034	2.14e-13	0.1	NA	NA	354998	rs12140153	missense_variant	MODERATE	PATJ	ENSG00000132849
1	mrn_con	Chronotype	Continuous	1	77283678	C	G	-0.0146	0.0021	8.49e-12	0.32	NA	NA	353546	rs7517698	intron_variant	MODIFIER	AK5	ENSG00000154027
1	mrn_con	Chronotype	Continuous	1	109543829	A	G	0.0141	0.0025	2.61e-08	0.19	NA	NA	354998	rs17575798	upstream_gene_variant	MODIFIER	GNAI3	ENSG00000065135
1	mrn_con	Chronotype	Continuous	1	150226791	T	G	0.0157	0.002	9.51e-15	0.42	NA	NA	354964	rs7522034	synonymous_variant	LOW	ANP32E	ENSG00000143401
1	mrn_con	Chronotype	Continuous	1	150283177	C	T	0.0151	0.002	2.45e-14	0.51	NA	NA	343999	rs2147324	downstream_gene_variant	MODIFIER	C1orf54	ENSG00000118292
1	mrn_con	Chronotype	Continuous	1	150286426	G	C	0.0152	0.002	1.78e-14	0.5	NA	NA	351317	rs1122967	splice_region_variant	LOW	CIART	ENSG00000159208
1	mrn_con	Chronotype	Continuous	1	150286988	C	A	0.0141	0.0021	6.35e-12	0.38	NA	NA	352643	rs9126	3_prime_UTR_variant	MODIFIER	CIART	ENSG00000159208
1	mrn_con	Chronotype	Continuous	1	150328268	T	C	0.0146	0.0021	1.41e-12	0.38	NA	NA	354910	rs834225	intron_variant	MODIFIER	PRPF3	ENSG00000117360
1	mrn_con	Chronotype	Continuous	1	150473343	G	A	-0.0165	0.002	8.08e-16	0.39	NA	NA	354997	rs7002	3_prime_UTR_variant	MODIFIER	RPRD2	ENSG00000163125
1	mrn_con	Chronotype	Continuous	1	150497846	A	C	-0.0154	0.002	2.73e-14	0.38	NA	NA	347545	rs11590324	intron_variant	MODIFIER	TARS2	ENSG00000143374
1	mrn_con	Chronotype	Continuous	1	150504585	T	C	-0.0163	0.002	1.11e-15	0.4	NA	NA	354813	rs3738487	intron_variant	MODIFIER	TARS2	ENSG00000143374
1	mrn_con	Chronotype	Continuous	1	150510262	A	G	-0.0129	0.0023	1.62e-08	0.25	NA	NA	343688	rs11205387	intron_variant	MODIFIER	ECM1	ENSG00000143369
1	mrn_con	Chronotype	Continuous	1	150510879	T	C	-0.0162	0.002	2.41e-15	0.4	NA	NA	354998	rs3737240	missense_variant	MODERATE	ECM1	ENSG00000143369
1	mrn_con	Chronotype	Continuous	1	150511364	T	C	-0.0138	0.0021	1.76e-11	0.62	NA	NA	354948	rs4970979	intron_variant	MODIFIER	ECM1	ENSG00000143369
1	mrn_con	Chronotype	Continuous	1	150511919	A	ACC	-0.0132	0.002	9.39e-11	0.62	NA	NA	349198	rs149815479	intron_variant	MODIFIER	ECM1	ENSG00000143369
1	mrn_con	Chronotype	Continuous	1	150512511	A	G	-0.0163	0.002	1.14e-15	0.4	NA	NA	354998	rs13294	missense_variant	MODERATE	ECM1	ENSG00000143369
1	mrn_con	Chronotype	Continuous	1	179350406	G	C	0.0231	0.0037	6.98e-10	0.08	NA	NA	354997	rs3753526	synonymous_variant	LOW	SOAT1	ENSG00000057252
1	mrn_con	Chronotype	Continuous	1	179351443	G	A	0.023	0.0037	7.45e-10	0.08	NA	NA	354998	rs13306731	missense_variant	MODERATE	SOAT1	ENSG00000057252
1	mrn_con	Chronotype	Continuous	1	182579348	G	GC	-0.0804	0.0058	1.05e-43	0.03	NA	NA	354998	rs35632578	intron_variant	MODIFIER	RNASEL	ENSG00000135828
1	mrn_con	Chronotype	Continuous	1	182600491	C	T	0.0828	0.0058	4.99e-46	0.97	NA	NA	354997	rs1144566	missense_variant	MODERATE	RGS16	ENSG00000143333
1	mrn_con	Chronotype	Continuous	1	182601868	T	C	0.0112	0.002	3.03e-08	0.6	NA	NA	350415	rs610367	intron_variant	MODIFIER	RGS16	ENSG00000143333
1	mrn_con	Chronotype	Continuous	2	23798361	C	T	-0.0159	0.0028	2.34e-08	0.14	NA	NA	353545	rs17509001	intron_variant	MODIFIER	ATAD2B	ENSG00000119778
1	mrn_con	Chronotype	Continuous	2	23885687	A	G	-0.0162	0.0027	1.89e-09	0.16	NA	NA	347533	rs72790304	intron_variant	MODIFIER	ATAD2B	ENSG00000119778
1	mrn_con	Chronotype	Continuous	2	23958289	T	G	-0.0159	0.0026	5.32e-10	0.19	NA	NA	354927	rs12616678	splice_polypyrimidine_tract_variant	LOW	UBXN2A	ENSG00000173960
1	mrn_con	Chronotype	Continuous	2	44275649	C	A	-0.0154	0.0025	3.18e-10	0.79	NA	NA	354998	rs3738985	synonymous_variant	LOW	SLC3A1	ENSG00000138079
1	mrn_con	Chronotype	Continuous	2	44301128	G	GT	0.0188	0.0033	1.47e-08	0.1	NA	NA	354846	rs796262035	splice_donor_variant	HIGH	SLC3A1	ENSG00000138079
1	mrn_con	Chronotype	Continuous	2	44304345	T	C	-0.0129	0.0022	2.52e-09	0.69	NA	NA	354937	rs3738984	splice_region_variant	LOW	SLC3A1	ENSG00000138079
1	mrn_con	Chronotype	Continuous	2	44320435	A	G	-0.0134	0.0022	7.89e-10	0.7	NA	NA	354955	rs698761	missense_variant	MODERATE	SLC3A1	ENSG00000138079
1	mrn_con	Chronotype	Continuous	2	44321474	C	T	-0.0135	0.0022	5.8e-10	0.7	NA	NA	354835	rs2241871	3_prime_UTR_variant	MODIFIER	SLC3A1	ENSG00000138079
1	mrn_con	Chronotype	Continuous	2	44338308	T	A	-0.0131	0.0022	1.45e-09	0.7	NA	NA	353128	rs2289463	intron_variant	MODIFIER	PREPL	ENSG00000138078
1	mrn_con	Chronotype	Continuous	2	44342335	A	G	-0.014	0.0023	9.22e-10	0.75	NA	NA	349801	rs2304769	intron_variant	MODIFIER	PREPL	ENSG00000138078
1	mrn_con	Chronotype	Continuous	2	44342561	A	AAAT	-0.0136	0.0022	2.61e-10	0.69	NA	NA	352552	rs61004197	splice_polypyrimidine_tract_variant	LOW	PREPL	ENSG00000138078
1	mrn_con	Chronotype	Continuous	2	44390185	A	T	-0.0167	0.0023	1.25e-13	0.74	NA	NA	347338	rs1085486	intron_variant	MODIFIER	CAMKMT	ENSG00000143919
1	mrn_con	Chronotype	Continuous	2	48755729	A	C	0.0269	0.0045	3.19e-09	0.05	NA	NA	354998	rs10176989	upstream_gene_variant	MODIFIER	LHCGR	ENSG00000138039
1	mrn_con	Chronotype	Continuous	2	61395116	T	C	-0.0116	0.0021	4.56e-08	0.32	NA	NA	350034	rs3213951	intron_variant	MODIFIER	USP34	ENSG00000115464
1	mrn_con	Chronotype	Continuous	2	70261338	T	C	0.0174	0.0028	5.31e-10	0.15	NA	NA	354987	rs2706762	missense_variant	MODERATE	PCYOX1	ENSG00000116005
1	mrn_con	Chronotype	Continuous	2	198085516	A	G	-0.0135	0.002	1.92e-11	0.48	NA	NA	354997	rs1064213	missense_variant	MODERATE	PLCL1	ENSG00000115896
1	mrn_con	Chronotype	Continuous	2	238253316	T	C	0.0414	0.0049	5.09e-17	0.04	NA	NA	354992	rs35333999	missense_variant	MODERATE	PER2	ENSG00000132326
1	mrn_con	Chronotype	Continuous	2	238269045	T	C	-0.039	0.0066	3.55e-09	0.02	NA	NA	352272	rs116298301	intron_variant	MODIFIER	PER2	ENSG00000132326
1	mrn_con	Chronotype	Continuous	2	238320799	G	A	0.0341	0.0035	3.22e-22	0.09	NA	NA	354998	rs112673616	intron_variant	MODIFIER	TRAF3IP1	ENSG00000204104
1	mrn_con	Chronotype	Continuous	2	238325755	G	A	0.0346	0.0036	2.95e-22	0.09	NA	NA	354558	rs75651012	intron_variant	MODIFIER	TRAF3IP1	ENSG00000204104
1	mrn_con	Chronotype	Continuous	2	238344625	A	C	0.0346	0.0035	1.96e-22	0.09	NA	NA	354955	rs56304316	intron_variant	MODIFIER	TRAF3IP1	ENSG00000204104
1	mrn_con	Chronotype	Continuous	2	238397627	C	A	0.0349	0.0035	8.14e-23	0.09	NA	NA	354978	rs3739070	missense_variant	MODERATE	TRAF3IP1	ENSG00000204104
1	mrn_con	Chronotype	Continuous	2	238433455	A	G	0.0249	0.003	2.45e-16	0.12	NA	NA	353979	rs41264155	intron_variant	MODIFIER	ASB1	ENSG00000065802
1	mrn_con	Chronotype	Continuous	2	238435622	A	G	0.0257	0.0031	5.54e-17	0.12	NA	NA	352664	rs11885523	intron_variant	MODIFIER	ASB1	ENSG00000065802
1	mrn_con	Chronotype	Continuous	2	238435771	T	C	0.0259	0.003	1.29e-17	0.13	NA	NA	354998	rs3191996	synonymous_variant	LOW	ASB1	ENSG00000065802
1	mrn_con	Chronotype	Continuous	2	238436022	A	T	0.0259	0.003	1.18e-17	0.12	NA	NA	354998	rs11904390	intron_variant	MODIFIER	ASB1	ENSG00000065802
1	mrn_con	Chronotype	Continuous	3	48549975	C	A	-0.0193	0.0032	1.05e-09	0.11	NA	NA	354873	rs35452137	splice_polypyrimidine_tract_variant	LOW	PFKFB4	ENSG00000114268
1	mrn_con	Chronotype	Continuous	3	48621034	A	C	-0.0144	0.0026	4.3e-08	0.18	NA	NA	354996	rs3895736	splice_region_variant	LOW	TMEM89	ENSG00000183396
1	mrn_con	Chronotype	Continuous	3	49101377	C	T	-0.0251	0.004	2.21e-10	0.07	NA	NA	354997	rs11539148	missense_variant	MODERATE	QARS1	ENSG00000172053
1	mrn_con	Chronotype	Continuous	3	49685328	A	C	-0.0243	0.0039	7.21e-10	0.07	NA	NA	354994	rs62262682	missense_variant	MODERATE	MST1	ENSG00000173531
1	mrn_con	Chronotype	Continuous	3	49685714	C	T	-0.0239	0.0039	1.13e-09	0.07	NA	NA	354998	rs62262683	synonymous_variant	LOW	MST1	ENSG00000173531
1	mrn_con	Chronotype	Continuous	3	49795596	G	A	-0.0236	0.0037	1.89e-10	0.08	NA	NA	354998	rs62260717	intron_variant	MODIFIER	CDHR4	ENSG00000187492
1	mrn_con	Chronotype	Continuous	3	49862362	A	G	0.0132	0.002	5.75e-11	0.43	NA	NA	354998	rs3796386	synonymous_variant	LOW	CAMKV	ENSG00000164076
1	mrn_con	Chronotype	Continuous	3	49890070	T	G	-0.0223	0.0036	5e-10	0.09	NA	NA	354998	rs12489386	splice_polypyrimidine_tract_variant	LOW	MST1R	ENSG00000164078
1	mrn_con	Chronotype	Continuous	3	49891592	A	C	-0.0223	0.0036	4.72e-10	0.09	NA	NA	354991	rs55643042	splice_polypyrimidine_tract_variant	LOW	MST1R	ENSG00000164078
1	mrn_con	Chronotype	Continuous	3	49899282	A	G	-0.0223	0.0036	4.84e-10	0.09	NA	NA	354998	rs41291716	intron_variant	MODIFIER	MST1R	ENSG00000164078
1	mrn_con	Chronotype	Continuous	3	49909379	A	G	-0.0225	0.0036	3.09e-10	0.09	NA	NA	354998	rs61729114	synonymous_variant	LOW	MON1A	ENSG00000164077
1	mrn_con	Chronotype	Continuous	3	49911638	G	A	0.0134	0.002	3.41e-11	0.43	NA	NA	354997	rs868891	synonymous_variant	LOW	MON1A	ENSG00000164077
1	mrn_con	Chronotype	Continuous	3	50057670	C	CT	-0.0235	0.0043	3.15e-08	0.06	NA	NA	349848	rs139056065	intron_variant	MODIFIER	RBM6	ENSG00000004534
1	mrn_con	Chronotype	Continuous	3	50075152	A	G	-0.0227	0.0036	2.4e-10	0.09	NA	NA	354998	rs12632751	intron_variant	MODIFIER	RBM6	ENSG00000004534
1	mrn_con	Chronotype	Continuous	3	50077082	T	C	-0.0133	0.002	3.82e-11	0.56	NA	NA	354998	rs7061	synonymous_variant	LOW	RBM6	ENSG00000004534
1	mrn_con	Chronotype	Continuous	3	50107518	C	T	-0.0133	0.002	4.12e-11	0.56	NA	NA	354881	rs1061474	synonymous_variant	LOW	RBM5	ENSG00000003756
1	mrn_con	Chronotype	Continuous	3	50115923	C	T	-0.0132	0.002	6.43e-11	0.56	NA	NA	354987	rs1138536	synonymous_variant	LOW	RBM5	ENSG00000003756
1	mrn_con	Chronotype	Continuous	3	50186544	T	C	-0.0124	0.002	6.57e-10	0.55	NA	NA	354940	rs11717349	intron_variant	MODIFIER	SEMA3F	ENSG00000001617
1	mrn_con	Chronotype	Continuous	3	50292395	G	A	0.0123	0.0022	9.75e-09	0.68	NA	NA	354978	rs1076872	5_prime_UTR_variant	MODIFIER	IFRD2	ENSG00000214706
1	mrn_con	Chronotype	Continuous	3	50320438	C	A	0.0121	0.0021	7.08e-09	0.64	NA	NA	354998	rs709210	missense_variant	MODERATE	HYAL2	ENSG00000068001
1	mrn_con	Chronotype	Continuous	3	186272307	T	C	0.0155	0.0024	1.87e-10	0.79	NA	NA	354969	rs2193587	missense_variant	MODERATE	DGKG	ENSG00000058866
1	mrn_con	Chronotype	Continuous	4	82358569	C	T	0.0144	0.0025	4.75e-09	0.2	NA	NA	343119	rs35965249	intron_variant	MODIFIER	HNRNPD	ENSG00000138668
1	mrn_con	Chronotype	Continuous	5	152392112	T	A	-0.0151	0.0026	5.06e-09	0.18	NA	NA	345413	rs4958303	3_prime_UTR_variant	MODIFIER	NMUR2	ENSG00000132911
1	mrn_con	Chronotype	Continuous	5	152392277	C	T	-0.015	0.0025	3.18e-09	0.19	NA	NA	354998	rs4958531	missense_variant	MODERATE	NMUR2	ENSG00000132911
1	mrn_con	Chronotype	Continuous	5	152392291	A	G	-0.015	0.0025	3.16e-09	0.19	NA	NA	354998	rs4958532	missense_variant	MODERATE	NMUR2	ENSG00000132911
1	mrn_con	Chronotype	Continuous	5	152392494	T	G	-0.0152	0.0025	2.3e-09	0.19	NA	NA	354997	rs1895245	missense_variant	MODERATE	NMUR2	ENSG00000132911
1	mrn_con	Chronotype	Continuous	5	152395503	G	C	-0.0151	0.0025	2.74e-09	0.19	NA	NA	354970	rs4958535	missense_variant	MODERATE	NMUR2	ENSG00000132911
1	mrn_con	Chronotype	Continuous	6	13182453	T	G	-0.0171	0.0022	1.08e-14	0.29	NA	NA	352711	rs3778646	intron_variant	MODIFIER	PHACTR1	ENSG00000112137
1	mrn_con	Chronotype	Continuous	6	13182763	A	G	-0.0171	0.0022	7.91e-15	0.29	NA	NA	353924	rs3823445	intron_variant	MODIFIER	PHACTR1	ENSG00000112137
1	mrn_con	Chronotype	Continuous	6	50823927	C	G	-0.0145	0.0026	2.87e-08	0.18	NA	NA	354767	rs2076308	intron_variant	MODIFIER	TFAP2B	ENSG00000008196
1	mrn_con	Chronotype	Continuous	6	55248613	A	C	0.0224	0.0025	4.88e-19	0.8	NA	NA	354663	rs3122169	intron_variant	MODIFIER	HCRTR2	ENSG00000137252
1	mrn_con	Chronotype	Continuous	6	55277539	G	A	0.0254	0.0024	1.67e-25	0.78	NA	NA	354997	rs2653349	missense_variant	MODERATE	HCRTR2	ENSG00000137252
1	mrn_con	Chronotype	Continuous	6	55351207	A	G	-0.0142	0.002	1.37e-12	0.59	NA	NA	345197	rs870806	intron_variant	MODIFIER	GFRAL	ENSG00000187871
1	mrn_con	Chronotype	Continuous	7	50492616	T	G	-0.0108	0.002	4.02e-08	0.42	NA	NA	349365	rs13234331	intron_variant	MODIFIER	DDC	ENSG00000132437
1	mrn_con	Chronotype	Continuous	7	50593090	A	G	0.0184	0.0033	2.32e-08	0.1	NA	NA	354997	rs3807550	synonymous_variant	LOW	GRB10	ENSG00000106070
1	mrn_con	Chronotype	Continuous	7	102787442	T	C	-0.0158	0.0026	7.24e-10	0.19	NA	NA	354998	rs17842496	missense_variant	MODERATE	FAM185A	ENSG00000222011
1	mrn_con	Chronotype	Continuous	7	102822189	C	T	-0.0128	0.0021	1.54e-09	0.34	NA	NA	354998	rs10279449	synonymous_variant	LOW	FBXL13	ENSG00000161040
1	mrn_con	Chronotype	Continuous	7	102884388	C	T	-0.0497	0.0083	2.21e-09	0.01	NA	NA	352053	rs76187115	intron_variant	MODIFIER	FBXL13	ENSG00000161040
1	mrn_con	Chronotype	Continuous	7	103366166	A	G	-0.0457	0.0074	7.66e-10	0.02	NA	NA	354980	rs117430989	splice_donor_region_variant	LOW	PSMC2	ENSG00000161057
1	mrn_con	Chronotype	Continuous	8	9011689	G	T	0.0114	0.002	1.51e-08	0.46	NA	NA	354723	rs9650616	synonymous_variant	LOW	ERI1	ENSG00000104626
1	mrn_con	Chronotype	Continuous	8	9011767	A	G	0.0114	0.002	1.32e-08	0.45	NA	NA	354674	rs28665409	intron_variant	MODIFIER	ERI1	ENSG00000104626
1	mrn_con	Chronotype	Continuous	8	9030032	T	TAAC	-0.0114	0.002	1.67e-08	0.44	NA	NA	354978	rs66532380	stop_retained_variant	LOW	ERI1	ENSG00000104626
1	mrn_con	Chronotype	Continuous	9	124312742	C	T	0.0111	0.002	2.54e-08	0.46	NA	NA	347859	rs2274780	intron_variant	MODIFIER	NEK6	ENSG00000119408
1	mrn_con	Chronotype	Continuous	9	124321446	T	C	0.0112	0.002	2.68e-08	0.43	NA	NA	354251	rs10760352	splice_polypyrimidine_tract_variant	LOW	NEK6	ENSG00000119408
1	mrn_con	Chronotype	Continuous	9	136422149	T	C	-0.011	0.002	3.79e-08	0.47	NA	NA	354995	rs10870165	intron_variant	MODIFIER	PMPCA	ENSG00000165688
1	mrn_con	Chronotype	Continuous	9	136431801	C	T	-0.0122	0.0021	6.25e-09	0.34	NA	NA	354869	rs11146014	intron_variant	MODIFIER	INPP5E	ENSG00000148384
1	mrn_con	Chronotype	Continuous	9	137348274	T	C	0.0197	0.0028	2.12e-12	0.15	NA	NA	354996	rs58941960	intron_variant	MODIFIER	EXD3	ENSG00000187609
1	mrn_con	Chronotype	Continuous	9	137349516	T	C	0.0196	0.0028	2.64e-12	0.15	NA	NA	354998	rs79140116	missense_variant	MODERATE	EXD3	ENSG00000187609
1	mrn_con	Chronotype	Continuous	9	137353307	T	C	0.0202	0.0028	4.65e-13	0.15	NA	NA	354998	rs73581567	intron_variant	MODIFIER	EXD3	ENSG00000187609
1	mrn_con	Chronotype	Continuous	9	137354153	A	C	0.0203	0.0028	5.12e-13	0.15	NA	NA	354925	rs28482269	intron_variant	MODIFIER	EXD3	ENSG00000187609
1	mrn_con	Chronotype	Continuous	9	137367972	T	C	0.0284	0.003	6.91e-21	0.12	NA	NA	354998	rs11507683	synonymous_variant	LOW	EXD3	ENSG00000187609
1	mrn_con	Chronotype	Continuous	9	137367974	T	C	-0.0127	0.0022	4.29e-09	0.69	NA	NA	354998	rs11533158	missense_variant	MODERATE	EXD3	ENSG00000187609
1	mrn_con	Chronotype	Continuous	10	58798365	T	A	0.0125	0.0022	2.06e-08	0.72	NA	NA	354532	rs2393503	intron_variant	MODIFIER	BICC1	ENSG00000122870
1	mrn_con	Chronotype	Continuous	10	58813993	T	G	0.0136	0.0023	2.62e-09	0.74	NA	NA	354998	rs9416746	splice_region_variant	LOW	BICC1	ENSG00000122870
1	mrn_con	Chronotype	Continuous	10	58817633	C	T	0.0139501	0.00228994	1.12e-09	0.744108	NA	NA	354997	rs4344442	synonymous_variant	LOW	BICC1	ENSG00000122870
1	mrn_con	Chronotype	Continuous	10	58824072	A	G	0.01	0.002	1.42e-08	0.736	NA	NA	354984	rs2011589	intron_variant	MODIFIER	BICC1	ENSG00000122870
1	mrn_con	Chronotype	Continuous	10	68572309	T	C	-0.01	0.002	1.38e-08	0.55	NA	NA	354823	rs3814177	5_prime_UTR_variant	MODIFIER	TET1	ENSG00000138336
1	mrn_con	Chronotype	Continuous	10	123666896	G	A	-0.01	0.002	1.22e-08	0.64	NA	NA	354998	rs12263344	synonymous_variant	LOW	GPR26	ENSG00000154478
1	mrn_con	Chronotype	Continuous	10	123667111	T	G	-0.01	0.002	1.2e-08	0.63	NA	NA	354154	rs3808964	intron_variant	MODIFIER	GPR26	ENSG00000154478
1	mrn_con	Chronotype	Continuous	11	33755788	T	C	-0.02	0.003	6.12e-11	0.09	NA	NA	354998	rs1402954	missense_variant	MODERATE	FBXO3	ENSG00000110429
1	mrn_con	Chronotype	Continuous	11	47177087	T	C	-0.02	0.004	3.37e-08	0.09	NA	NA	354998	rs61897848	downstream_gene_variant	MODIFIER	PACSIN3	ENSG00000165912
1	mrn_con	Chronotype	Continuous	11	47285079	T	C	0.02	0.004	3.58e-08	0.06	NA	NA	354998	rs35233100	stop_gained	HIGH	MADD	ENSG00000110514
1	mrn_con	Chronotype	Continuous	11	58422639	G	A	0.01	0.002	1.26e-08	0.21	NA	NA	354996	rs10466659	missense_variant	MODERATE	OR5B2	ENSG00000172365
1	mrn_con	Chronotype	Continuous	11	58423274	G	A	0.01	0.002	1.26e-08	0.21	NA	NA	354680	rs1893902	5_prime_UTR_variant	MODIFIER	OR5B2	ENSG00000172365
1	mrn_con	Chronotype	Continuous	11	58439730	T	C	0.01	0.002	1.4e-08	0.21	NA	NA	354996	rs11229457	missense_variant	MODERATE	OR5B12	ENSG00000172362
1	mrn_con	Chronotype	Continuous	11	58610951	G	A	0.01	0.002	2.11e-10	0.24	NA	NA	354991	rs8373	missense_variant	MODERATE	ZFP91	ENSG00000186660
1	mrn_con	Chronotype	Continuous	11	66858763	C	T	-0.01	0.002	3.77e-08	0.27	NA	NA	354998	rs3741194	missense_variant	MODERATE	LRFN4	ENSG00000173621
1	mrn_con	Chronotype	Continuous	12	34022573	C	T	-0.01	0.002	2.62e-11	0.4	NA	NA	354998	rs12367881	5_prime_UTR_variant	MODIFIER	ALG10	ENSG00000139133
1	mrn_con	Chronotype	Continuous	12	38321198	G	A	0.02	0.002	1.54e-20	0.45	NA	NA	354998	rs35518352	synonymous_variant	LOW	ALG10B	ENSG00000175548
1	mrn_con	Chronotype	Continuous	12	38693807	A	G	0.02	0.002	1.06e-19	0.44	NA	NA	354998	rs3759139	synonymous_variant	LOW	CPNE8	ENSG00000139117
1	mrn_con	Chronotype	Continuous	12	38702862	A	T	0.02	0.002	3.62e-21	0.44	NA	NA	353710	rs7960616	intron_variant	MODIFIER	CPNE8	ENSG00000139117
1	mrn_con	Chronotype	Continuous	12	38839969	G	A	0.02	0.002	5.64e-21	0.5	NA	NA	354455	rs3803020	splice_polypyrimidine_tract_variant	LOW	CPNE8	ENSG00000139117
1	mrn_con	Chronotype	Continuous	12	38905901	T	C	0.02	0.002	5.13e-18	0.52	NA	NA	354998	rs7962363	upstream_gene_variant	MODIFIER	CPNE8	ENSG00000139117
1	mrn_con	Chronotype	Continuous	12	45927731	T	A	0.01	0.002	3.47e-08	0.5	NA	NA	354989	rs7315731	missense_variant	MODERATE	SCAF11	ENSG00000139218
1	mrn_con	Chronotype	Continuous	13	76992023	G	A	0.05	0.006	1.74e-20	0.03	NA	NA	354998	rs7987664	upstream_gene_variant	MODIFIER	CLN5	ENSG00000102805
1	mrn_con	Chronotype	Continuous	13	76992279	T	C	0.05	0.006	1.18e-20	0.03	NA	NA	354998	rs9565308	splice_region_variant	LOW	CLN5	ENSG00000102805
1	mrn_con	Chronotype	Continuous	13	76996217	A	T	0.05	0.006	2.65e-14	0.03	NA	NA	350958	rs7328841	intron_variant	MODIFIER	CLN5	ENSG00000102805
1	mrn_con	Chronotype	Continuous	13	77000848	G	A	0.02	0.004	6.94e-10	0.07	NA	NA	354989	rs1800209	missense_variant	MODERATE	CLN5	ENSG00000102805
1	mrn_con	Chronotype	Continuous	13	77001002	G	A	0.05	0.006	5.16e-21	0.03	NA	NA	354863	rs9573974	3_prime_UTR_variant	MODIFIER	CLN5	ENSG00000102805
1	mrn_con	Chronotype	Continuous	13	77006887	T	C	0.05	0.009	3.95e-10	0.01	NA	NA	354998	rs45620238	3_prime_UTR_variant	MODIFIER	FBXL3	ENSG00000005812
1	mrn_con	Chronotype	Continuous	13	77026442	C	T	0.05	0.008	1.14e-08	0.02	NA	NA	354807	rs9573985	intron_variant	MODIFIER	FBXL3	ENSG00000005812
1	mrn_con	Chronotype	Continuous	13	77058434	A	C	0.05	0.007	1.32e-11	0.02	NA	NA	354809	rs9573991	intron_variant	MODIFIER	MYCBP2	ENSG00000005810
1	mrn_con	Chronotype	Continuous	13	77078946	G	A	0.05	0.007	7.69e-11	0.02	NA	NA	354488	rs2277418	intron_variant	MODIFIER	MYCBP2	ENSG00000005810
1	mrn_con	Chronotype	Continuous	13	77081413	A	G	0.05	0.007	3.71e-11	0.02	NA	NA	354993	rs2275561	intron_variant	MODIFIER	MYCBP2	ENSG00000005810
1	mrn_con	Chronotype	Continuous	13	77083263	C	T	0.05	0.007	8.07e-11	0.02	NA	NA	354841	rs9573995	intron_variant	MODIFIER	MYCBP2	ENSG00000005810
1	mrn_con	Chronotype	Continuous	13	77206874	T	A	0.05	0.007	1.32e-11	0.02	NA	NA	354988	rs9635013	intron_variant	MODIFIER	MYCBP2	ENSG00000005810
1	mrn_con	Chronotype	Continuous	13	77296522	A	AT	0.05	0.009	1.87e-09	0.01	NA	NA	354507	rs137984313	intron_variant	MODIFIER	MYCBP2	ENSG00000005810
1	mrn_con	Chronotype	Continuous	16	8894920	G	C	-0.01	0.002	3.17e-08	0.4	NA	NA	354996	rs2304467	intron_variant	MODIFIER	USP7	ENSG00000187555
1	mrn_con	Chronotype	Continuous	16	56334777	T	C	0.02	0.002	1.18e-13	0.38	NA	NA	354997	rs1065375	synonymous_variant	LOW	GNAO1	ENSG00000087258
1	mrn_con	Chronotype	Continuous	16	72129067	T	G	0.02	0.003	5.62e-11	0.16	NA	NA	354991	rs34832584	missense_variant	MODERATE	PMFBP1	ENSG00000118557
1	mrn_con	Chronotype	Continuous	16	72150667	T	C	0.02	0.003	1.83e-11	0.16	NA	NA	354998	rs35370634	missense_variant	MODERATE	PMFBP1	ENSG00000118557
1	mrn_con	Chronotype	Continuous	16	72164743	A	G	0.02	0.003	9.41e-11	0.15	NA	NA	354998	rs3852785	intron_variant	MODIFIER	PMFBP1	ENSG00000118557
1	mrn_con	Chronotype	Continuous	17	8143454	G	C	0.02	0.004	1.75e-12	0.91	NA	NA	354993	rs2585405	missense_variant	MODERATE	PER1	ENSG00000179094
1	mrn_con	Chronotype	Continuous	17	8160765	G	T	0.02	0.004	7.07e-12	0.91	NA	NA	354087	rs1061032	3_prime_UTR_variant	MODIFIER	VAMP2	ENSG00000220205
1	mrn_con	Chronotype	Continuous	17	8205013	G	A	0.02	0.003	6.77e-09	0.89	NA	NA	354998	rs1059476	missense_variant	MODERATE	AURKB	ENSG00000178999
1	mrn_con	Chronotype	Continuous	17	17506246	T	C	0.01	0.002	8.21e-09	0.76	NA	NA	354992	rs7946	missense_variant	MODERATE	PEMT	ENSG00000133027
1	mrn_con	Chronotype	Continuous	18	5197171	A	G	-0.02	0.003	1.57e-13	0.19	NA	NA	354997	rs6506291	5_prime_UTR_variant	MODIFIER	AKAIN1	ENSG00000231824
1	mrn_con	Chronotype	Continuous	18	59152698	C	T	0.02	0.002	4.23e-15	0.28	NA	NA	354996	rs3760555	intron_variant	MODIFIER	SEC11C	ENSG00000166562
1	mrn_con	Chronotype	Continuous	19	42091904	C	T	-0.02	0.004	1.16e-08	0.07	NA	NA	354998	rs78816499	synonymous_variant	LOW	POU2F2	ENSG00000028277
1	mrn_con	Chronotype	Continuous	19	46493671	A	C	0.02	0.003	2.07e-08	0.17	NA	NA	354998	rs4803966	missense_variant	MODERATE	PNMA8B	ENSG00000204851
1	mrn_con	Chronotype	Continuous	19	46493759	CCGGCCT	C	0.02	0.003	1.57e-08	0.17	NA	NA	354836	rs147338403	inframe_insertion	MODERATE	PNMA8B	ENSG00000204851
1	mrn_con	Chronotype	Continuous	19	46494979	T	C	0.01	0.003	2.24e-08	0.17	NA	NA	354998	rs4803967	missense_variant	MODERATE	PNMA8B	ENSG00000204851
1	mrn_con	Chronotype	Continuous	22	40178166	A	T	0.02	0.002	8.04e-15	0.6	NA	NA	354995	rs6001827	intron_variant	MODIFIER	TNRC6B	ENSG00000100354
1	mrn_con	Chronotype	Continuous	22	40245976	A	G	-0.02	0.002	1.39e-14	0.4	NA	NA	354360	rs3752513	intron_variant	MODIFIER	TNRC6B	ENSG00000100354
2	doz_con	Daytime sleepiness (continous)	Continuous	1	32765779	G	T	-0.01	0.002	5.86e-10	0.17	NA	NA	395844	rs6694085	intron_variant	MODIFIER	NHSL3	ENSG00000162522
2	doz_con	Daytime sleepiness (continous)	Continuous	1	32765802	T	G	-0.01	0.002	5.16e-10	0.17	NA	NA	395844	rs6702519	intron_variant	MODIFIER	NHSL3	ENSG00000162522
2	doz_con	Daytime sleepiness (continous)	Continuous	1	32944092	A	G	-0.01	0.002	2.88e-08	0.21	NA	NA	395843	rs194645	synonymous_variant	LOW	RNF19B	ENSG00000116514
2	doz_con	Daytime sleepiness (continous)	Continuous	1	62114000	C	A	-0.01	0.002	1.44e-09	0.72	NA	NA	394428	rs1475564	intron_variant	MODIFIER	PATJ	ENSG00000132849
2	doz_con	Daytime sleepiness (continous)	Continuous	1	62114151	A	G	-0.01	0.002	9.72e-09	0.69	NA	NA	395844	rs1475563	synonymous_variant	LOW	PATJ	ENSG00000132849
2	doz_con	Daytime sleepiness (continous)	Continuous	1	62114219	T	G	-0.02	0.003	6.68e-18	0.1	NA	NA	395844	rs12140153	missense_variant	MODERATE	PATJ	ENSG00000132849
2	doz_con	Daytime sleepiness (continous)	Continuous	1	201847511	A	ATCTTTT	0.01	0.002	4e-11	0.33	NA	NA	390648	rs146207613	intron_variant	MODIFIER	IPO9	ENSG00000198700
2	doz_con	Daytime sleepiness (continous)	Continuous	1	201857212	T	C	0.01	0.002	2.66e-11	0.33	NA	NA	390258	rs2172935	intron_variant	MODIFIER	IPO9	ENSG00000198700
2	doz_con	Daytime sleepiness (continous)	Continuous	1	201891498	G	A	-0.01	0.002	3.83e-11	0.66	NA	NA	395844	rs2250377	missense_variant	MODERATE	SHISA4	ENSG00000198892
2	doz_con	Daytime sleepiness (continous)	Continuous	1	201891888	G	C	-0.01	0.002	3.45e-09	0.34	NA	NA	395776	rs2279681	3_prime_UTR_variant	MODIFIER	SHISA4	ENSG00000198892
2	doz_con	Daytime sleepiness (continous)	Continuous	1	201900129	A	G	0.01	0.002	1.81e-10	0.34	NA	NA	395844	rs2820312	missense_variant	MODERATE	LMOD1	ENSG00000163431
2	doz_con	Daytime sleepiness (continous)	Continuous	2	27375230	C	T	-0.01	0.002	3.05e-08	0.6	NA	NA	383307	rs4665972	intron_variant	MODIFIER	SNX17	ENSG00000115234
2	doz_con	Daytime sleepiness (continous)	Continuous	2	27508073	C	T	-0.01	0.002	7.27e-09	0.61	NA	NA	395819	rs1260326	missense_variant	MODERATE	GCKR	ENSG00000084734
2	doz_con	Daytime sleepiness (continous)	Continuous	3	184276010	T	G	-0.01	0.001	4.82e-08	0.49	NA	NA	395021	rs28690803	upstream_gene_variant	MODIFIER	ECE2	ENSG00000145194
2	doz_con	Daytime sleepiness (continous)	Continuous	3	184276748	G	A	-0.01	0.002	2.76e-11	0.77	NA	NA	395844	rs843371	intron_variant	MODIFIER	ECE2	ENSG00000145194
2	doz_con	Daytime sleepiness (continous)	Continuous	3	184278066	A	G	-0.01	0.001	2.51e-08	0.49	NA	NA	395844	rs2272471	intron_variant	MODIFIER	ECE2	ENSG00000145194
2	doz_con	Daytime sleepiness (continous)	Continuous	3	184278280	T	C	-0.01	0.001	2.57e-08	0.49	NA	NA	395844	rs3752904	synonymous_variant	LOW	ECE2	ENSG00000145194
2	doz_con	Daytime sleepiness (continous)	Continuous	3	184278425	T	C	-0.01	0.002	2.18e-11	0.77	NA	NA	395825	rs843372	intron_variant	MODIFIER	ECE2	ENSG00000145194
2	doz_con	Daytime sleepiness (continous)	Continuous	3	184292260	C	G	-0.01	0.002	2.13e-11	0.73	NA	NA	395833	rs3914188	3_prime_UTR_variant	MODIFIER	ECE2	ENSG00000145194
2	doz_con	Daytime sleepiness (continous)	Continuous	3	184321878	G	A	-0.01	0.002	4.69e-09	0.75	NA	NA	395844	rs2178403	missense_variant	MODERATE	EIF4G1	ENSG00000114867
2	doz_con	Daytime sleepiness (continous)	Continuous	3	184328011	G	A	-0.01	0.002	6.8e-09	0.75	NA	NA	395844	rs939317	intron_variant	MODIFIER	EIF4G1	ENSG00000114867
2	doz_con	Daytime sleepiness (continous)	Continuous	3	184328567	T	C	-0.01	0.002	1.3e-08	0.74	NA	NA	395838	rs1879244	intron_variant	MODIFIER	EIF4G1	ENSG00000114867
2	doz_con	Daytime sleepiness (continous)	Continuous	3	184338313	C	G	-0.01	0.002	9.45e-09	0.37	NA	NA	395715	rs1881973	intron_variant	MODIFIER	FAM131A	ENSG00000175182
2	doz_con	Daytime sleepiness (continous)	Continuous	6	55248613	A	C	-0.01	0.002	2.08e-12	0.8	NA	NA	395463	rs3122169	intron_variant	MODIFIER	HCRTR2	ENSG00000137252
2	doz_con	Daytime sleepiness (continous)	Continuous	6	55277539	G	A	-0.01	0.002	1.32e-10	0.78	NA	NA	395843	rs2653349	missense_variant	MODERATE	HCRTR2	ENSG00000137252
2	doz_con	Daytime sleepiness (continous)	Continuous	17	17793441	A	C	-0.01	0.002	4.82e-08	0.29	NA	NA	395844	rs11649804	missense_variant	MODERATE	RAI1	ENSG00000108557
3	eup_con	Ease of getting up	Continuous	1	7820623	G	T	-0.02	0.002	1.1e-14	0.2	NA	NA	396681	rs10462020	missense_variant	MODERATE	PER3	ENSG00000049246
3	eup_con	Ease of getting up	Continuous	1	7837073	G	A	-0.02	0.002	2.5e-14	0.2	NA	NA	396678	rs10462021	missense_variant	MODERATE	PER3	ENSG00000049246
3	eup_con	Ease of getting up	Continuous	1	7846799	TAAGA	T	-0.02	0.002	3.21e-14	0.2	NA	NA	396644	rs74580986	downstream_gene_variant	MODIFIER	UTS2	ENSG00000049247
3	eup_con	Ease of getting up	Continuous	1	8466082	A	G	-0.01	0.002	8.09e-09	0.64	NA	NA	391928	rs4908760	intron_variant	MODIFIER	RERE	ENSG00000142599
3	eup_con	Ease of getting up	Continuous	1	15630274	T	G	-0.01	0.002	4.51e-08	0.27	NA	NA	396111	rs72647120	intron_variant	MODIFIER	DDI2	ENSG00000197312
3	eup_con	Ease of getting up	Continuous	1	15633482	T	C	-0.01	0.002	3.06e-08	0.27	NA	NA	396682	rs3795763	synonymous_variant	LOW	DDI2	ENSG00000197312
3	eup_con	Ease of getting up	Continuous	1	15660052	C	T	-0.01	0.002	4.58e-08	0.27	NA	NA	396682	rs3766163	3_prime_UTR_variant	MODIFIER	DDI2	ENSG00000197312
3	eup_con	Ease of getting up	Continuous	1	20853688	T	C	0.01	0.002	6.26e-12	0.56	NA	NA	396027	rs2305463	splice_polypyrimidine_tract_variant	LOW	EIF4G3	ENSG00000075151
3	eup_con	Ease of getting up	Continuous	1	20862210	T	A	0.01	0.002	6.74e-10	0.53	NA	NA	370717	rs10916885	intron_variant	MODIFIER	EIF4G3	ENSG00000075151
3	eup_con	Ease of getting up	Continuous	1	77283678	C	G	-0.01	0.002	2.08e-13	0.32	NA	NA	395054	rs7517698	intron_variant	MODIFIER	AK5	ENSG00000154027
3	eup_con	Ease of getting up	Continuous	1	150283177	C	T	0.01	0.002	5.39e-09	0.51	NA	NA	384472	rs2147324	downstream_gene_variant	MODIFIER	C1orf54	ENSG00000118292
3	eup_con	Ease of getting up	Continuous	1	150286426	G	C	0.01	0.002	4.71e-08	0.5	NA	NA	392593	rs1122967	splice_region_variant	LOW	CIART	ENSG00000159208
3	eup_con	Ease of getting up	Continuous	1	173831529	G	T	-0.03	0.005	1.64e-09	0.03	NA	NA	396676	rs115051769	splice_region_variant	LOW	DARS2	ENSG00000117593
3	eup_con	Ease of getting up	Continuous	1	173946771	C	G	-0.04	0.005	9.04e-12	0.03	NA	NA	396678	rs61741479	missense_variant	MODERATE	RC3H1	ENSG00000135870
3	eup_con	Ease of getting up	Continuous	1	174702013	A	C	-0.04	0.006	9.64e-12	0.02	NA	NA	392748	rs41266056	intron_variant	MODIFIER	RABGAP1L	ENSG00000152061
3	eup_con	Ease of getting up	Continuous	1	174752272	T	C	-0.04	0.005	1.12e-11	0.03	NA	NA	395330	rs142154531	intron_variant	MODIFIER	RABGAP1L	ENSG00000152061
3	eup_con	Ease of getting up	Continuous	1	175004590	G	A	-0.03	0.005	1.53e-10	0.03	NA	NA	396144	rs75035127	intron_variant	MODIFIER	CACYBP	ENSG00000116161
3	eup_con	Ease of getting up	Continuous	1	182579348	G	GC	-0.06	0.005	6.45e-26	0.03	NA	NA	396682	rs35632578	intron_variant	MODIFIER	RNASEL	ENSG00000135828
3	eup_con	Ease of getting up	Continuous	1	182600491	C	T	0.06	0.005	2.78e-26	0.97	NA	NA	396681	rs1144566	missense_variant	MODERATE	RGS16	ENSG00000143333
3	eup_con	Ease of getting up	Continuous	2	44275649	C	A	-0.01	0.002	1.06e-10	0.79	NA	NA	396682	rs3738985	synonymous_variant	LOW	SLC3A1	ENSG00000138079
3	eup_con	Ease of getting up	Continuous	2	44301128	G	GT	0.02	0.003	1.27e-09	0.1	NA	NA	396502	rs796262035	splice_donor_variant	HIGH	SLC3A1	ENSG00000138079
3	eup_con	Ease of getting up	Continuous	2	44304345	T	C	-0.01	0.002	7.76e-09	0.69	NA	NA	396612	rs3738984	splice_region_variant	LOW	SLC3A1	ENSG00000138079
3	eup_con	Ease of getting up	Continuous	2	44320435	A	G	-0.01	0.002	7.4e-09	0.7	NA	NA	396633	rs698761	missense_variant	MODERATE	SLC3A1	ENSG00000138079
3	eup_con	Ease of getting up	Continuous	2	44321474	C	T	-0.01	0.002	1.34e-08	0.7	NA	NA	396505	rs2241871	3_prime_UTR_variant	MODIFIER	SLC3A1	ENSG00000138079
3	eup_con	Ease of getting up	Continuous	2	44338308	T	A	-0.01	0.002	1.16e-08	0.7	NA	NA	394596	rs2289463	intron_variant	MODIFIER	PREPL	ENSG00000138078
3	eup_con	Ease of getting up	Continuous	2	44342335	A	G	-0.01	0.002	1.76e-11	0.75	NA	NA	390871	rs2304769	intron_variant	MODIFIER	PREPL	ENSG00000138078
3	eup_con	Ease of getting up	Continuous	2	44342561	A	AAAT	-0.01	0.002	2.97e-09	0.69	NA	NA	393963	rs61004197	splice_polypyrimidine_tract_variant	LOW	PREPL	ENSG00000138078
3	eup_con	Ease of getting up	Continuous	2	44390185	A	T	-0.01	0.002	1.2e-11	0.74	NA	NA	388082	rs1085486	intron_variant	MODIFIER	CAMKMT	ENSG00000143919
3	eup_con	Ease of getting up	Continuous	2	50347347	G	A	-0.02	0.002	1.42e-10	0.18	NA	NA	396682	rs13422484	intron_variant	MODIFIER	NRXN1	ENSG00000179915
3	eup_con	Ease of getting up	Continuous	2	238253316	T	C	0.03	0.004	1.26e-08	0.04	NA	NA	396675	rs35333999	missense_variant	MODERATE	PER2	ENSG00000132326
3	eup_con	Ease of getting up	Continuous	2	238320799	G	A	0.02	0.003	1.95e-10	0.09	NA	NA	396682	rs112673616	intron_variant	MODIFIER	TRAF3IP1	ENSG00000204104
3	eup_con	Ease of getting up	Continuous	2	238325755	G	A	0.02	0.003	8e-10	0.09	NA	NA	396191	rs75651012	intron_variant	MODIFIER	TRAF3IP1	ENSG00000204104
3	eup_con	Ease of getting up	Continuous	2	238344625	A	C	0.02	0.003	4.51e-10	0.09	NA	NA	396632	rs56304316	intron_variant	MODIFIER	TRAF3IP1	ENSG00000204104
3	eup_con	Ease of getting up	Continuous	2	238397627	C	A	0.02	0.003	3.01e-10	0.09	NA	NA	396660	rs3739070	missense_variant	MODERATE	TRAF3IP1	ENSG00000204104
3	eup_con	Ease of getting up	Continuous	2	238433455	A	G	0.02	0.003	1.7e-10	0.12	NA	NA	395549	rs41264155	intron_variant	MODIFIER	ASB1	ENSG00000065802
3	eup_con	Ease of getting up	Continuous	2	238435622	A	G	0.02	0.003	2.23e-11	0.12	NA	NA	394097	rs11885523	intron_variant	MODIFIER	ASB1	ENSG00000065802
3	eup_con	Ease of getting up	Continuous	2	238435771	T	C	0.02	0.003	4.05e-11	0.13	NA	NA	396682	rs3191996	synonymous_variant	LOW	ASB1	ENSG00000065802
3	eup_con	Ease of getting up	Continuous	2	238436022	A	T	0.02	0.003	4.44e-11	0.13	NA	NA	396682	rs11904390	intron_variant	MODIFIER	ASB1	ENSG00000065802
3	eup_con	Ease of getting up	Continuous	3	50182558	G	C	0.02	0.003	2.59e-08	0.11	NA	NA	396660	rs6446202	intron_variant	MODIFIER	SEMA3F	ENSG00000001617
3	eup_con	Ease of getting up	Continuous	3	50287241	G	T	0.02	0.003	6.85e-09	0.11	NA	NA	396641	rs12629572	3_prime_UTR_variant	MODIFIER	LSMEM2	ENSG00000179564
3	eup_con	Ease of getting up	Continuous	3	50332115	A	C	0.02	0.003	1.28e-08	0.11	NA	NA	396682	rs2073498	missense_variant	MODERATE	RASSF1	ENSG00000068028
3	eup_con	Ease of getting up	Continuous	3	50337137	C	T	0.02	0.003	1.97e-08	0.12	NA	NA	396682	rs57838764	intron_variant	MODIFIER	RASSF1	ENSG00000068028
3	eup_con	Ease of getting up	Continuous	3	50338175	AC	A	0.02	0.003	1.21e-08	0.12	NA	NA	396682	rs3840490	intron_variant	MODIFIER	RASSF1	ENSG00000068028
3	eup_con	Ease of getting up	Continuous	3	50341515	G	A	0.02	0.003	9.63e-09	0.12	NA	NA	396682	rs1989839	intron_variant	MODIFIER	ZMYND10	ENSG00000004838
3	eup_con	Ease of getting up	Continuous	3	50343230	A	G	0.02	0.003	7.57e-09	0.11	NA	NA	396682	rs2301639	intron_variant	MODIFIER	ZMYND10	ENSG00000004838
3	eup_con	Ease of getting up	Continuous	3	50364878	G	C	0.02	0.003	9.9e-09	0.11	NA	NA	396682	rs2239801	intron_variant	MODIFIER	CACNA2D2	ENSG00000007402
3	eup_con	Ease of getting up	Continuous	3	51440911	TA	T	-0.02	0.004	1.14e-09	0.05	NA	NA	393173	rs138532978	intron_variant	MODIFIER	DCAF1	ENSG00000145041
3	eup_con	Ease of getting up	Continuous	5	100885761	A	G	-0.01	0.002	4.85e-08	0.32	NA	NA	394144	rs11241755	intron_variant	MODIFIER	ST8SIA4	ENSG00000113532
3	eup_con	Ease of getting up	Continuous	5	152392277	C	T	-0.01	0.002	8.83e-09	0.19	NA	NA	396682	rs4958531	missense_variant	MODERATE	NMUR2	ENSG00000132911
3	eup_con	Ease of getting up	Continuous	5	152392291	A	G	-0.01	0.002	8.56e-09	0.19	NA	NA	396682	rs4958532	missense_variant	MODERATE	NMUR2	ENSG00000132911
3	eup_con	Ease of getting up	Continuous	5	152392494	T	G	-0.01	0.002	7.89e-09	0.19	NA	NA	396681	rs1895245	missense_variant	MODERATE	NMUR2	ENSG00000132911
3	eup_con	Ease of getting up	Continuous	5	152395503	G	C	-0.01	0.002	8.11e-09	0.19	NA	NA	396651	rs4958535	missense_variant	MODERATE	NMUR2	ENSG00000132911
3	eup_con	Ease of getting up	Continuous	6	55248613	A	C	0.02	0.002	2.54e-21	0.8	NA	NA	396300	rs3122169	intron_variant	MODIFIER	HCRTR2	ENSG00000137252
3	eup_con	Ease of getting up	Continuous	6	55277539	G	A	0.02	0.002	2.8e-26	0.78	NA	NA	396681	rs2653349	missense_variant	MODERATE	HCRTR2	ENSG00000137252
3	eup_con	Ease of getting up	Continuous	7	133997428	C	T	0.01	0.002	3.77e-08	0.65	NA	NA	396446	rs3735050	intron_variant	MODIFIER	EXOC4	ENSG00000131558
3	eup_con	Ease of getting up	Continuous	9	124327496	G	A	0.01	0.002	4.13e-08	0.37	NA	NA	389168	rs748741	intron_variant	MODIFIER	NEK6	ENSG00000119408
3	eup_con	Ease of getting up	Continuous	9	137348274	T	C	0.02	0.003	5.43e-10	0.15	NA	NA	396680	rs58941960	intron_variant	MODIFIER	EXD3	ENSG00000187609
3	eup_con	Ease of getting up	Continuous	9	137349516	T	C	0.02	0.003	3.32e-10	0.15	NA	NA	396682	rs79140116	missense_variant	MODERATE	EXD3	ENSG00000187609
3	eup_con	Ease of getting up	Continuous	9	137353045	C	A	0.02	0.003	1.58e-09	0.12	NA	NA	366935	rs73581564	intron_variant	MODIFIER	EXD3	ENSG00000187609
3	eup_con	Ease of getting up	Continuous	9	137353307	T	C	0.02	0.003	1.11e-10	0.15	NA	NA	396682	rs73581567	intron_variant	MODIFIER	EXD3	ENSG00000187609
3	eup_con	Ease of getting up	Continuous	9	137354153	A	C	0.02	0.003	1.37e-10	0.15	NA	NA	396599	rs28482269	intron_variant	MODIFIER	EXD3	ENSG00000187609
3	eup_con	Ease of getting up	Continuous	9	137367972	T	C	0.02	0.003	1.17e-14	0.12	NA	NA	396682	rs11507683	synonymous_variant	LOW	EXD3	ENSG00000187609
3	eup_con	Ease of getting up	Continuous	11	57704450	TA	T	0.01	0.002	2.98e-08	0.33	NA	NA	396680	rs35168157	intron_variant	MODIFIER	MED19	ENSG00000156603
3	eup_con	Ease of getting up	Continuous	11	57761957	G	A	-0.01	0.002	4.39e-08	0.43	NA	NA	396682	rs11570176	5_prime_UTR_variant	MODIFIER	CTNND1	ENSG00000198561
3	eup_con	Ease of getting up	Continuous	11	57796519	T	C	-0.01	0.002	3.79e-08	0.43	NA	NA	396681	rs10896644	synonymous_variant	LOW	CTNND1	ENSG00000198561
3	eup_con	Ease of getting up	Continuous	11	58031711	T	C	0.01	0.002	2.02e-09	0.27	NA	NA	396677	rs7123727	synonymous_variant	LOW	OR6Q1	ENSG00000279051
3	eup_con	Ease of getting up	Continuous	12	38321198	G	A	0.01	0.002	4.85e-10	0.45	NA	NA	396682	rs35518352	synonymous_variant	LOW	ALG10B	ENSG00000175548
3	eup_con	Ease of getting up	Continuous	12	38693807	A	G	0.01	0.002	2.06e-10	0.44	NA	NA	396682	rs3759139	synonymous_variant	LOW	CPNE8	ENSG00000139117
3	eup_con	Ease of getting up	Continuous	12	38702862	A	T	0.01	0.002	6.6e-11	0.44	NA	NA	395230	rs7960616	intron_variant	MODIFIER	CPNE8	ENSG00000139117
3	eup_con	Ease of getting up	Continuous	12	38839969	G	A	0.01	0.002	1.06e-10	0.5	NA	NA	396081	rs3803020	splice_polypyrimidine_tract_variant	LOW	CPNE8	ENSG00000139117
3	eup_con	Ease of getting up	Continuous	12	38905901	T	C	0.01	0.002	5.16e-09	0.52	NA	NA	396682	rs7962363	upstream_gene_variant	MODIFIER	CPNE8	ENSG00000139117
3	eup_con	Ease of getting up	Continuous	12	45821380	A	G	-0.01	0.002	1.8e-08	0.49	NA	NA	382991	rs2059404	intron_variant	MODIFIER	ARID2	ENSG00000189079
3	eup_con	Ease of getting up	Continuous	12	45927731	T	A	0.01	0.002	3.15e-08	0.5	NA	NA	396673	rs7315731	missense_variant	MODERATE	SCAF11	ENSG00000139218
3	eup_con	Ease of getting up	Continuous	12	57243810	A	G	-0.01	0.002	4.83e-08	0.28	NA	NA	396682	rs3204635	3_prime_UTR_variant	MODIFIER	STAC3	ENSG00000185482
3	eup_con	Ease of getting up	Continuous	12	107001328	G	A	-0.01	0.002	5.08e-09	0.63	NA	NA	396679	rs8192440	synonymous_variant	LOW	CRY1	ENSG00000008405
3	eup_con	Ease of getting up	Continuous	13	76992023	G	A	0.03	0.005	2.37e-08	0.03	NA	NA	396682	rs7987664	upstream_gene_variant	MODIFIER	CLN5	ENSG00000102805
3	eup_con	Ease of getting up	Continuous	13	76992279	T	C	0.03	0.005	1.58e-08	0.03	NA	NA	396682	rs9565308	splice_region_variant	LOW	CLN5	ENSG00000102805
3	eup_con	Ease of getting up	Continuous	13	77001002	G	A	0.03	0.005	2.01e-09	0.03	NA	NA	396525	rs9573974	3_prime_UTR_variant	MODIFIER	CLN5	ENSG00000102805
3	eup_con	Ease of getting up	Continuous	16	72112542	G	C	0.01	0.002	3.68e-08	0.55	NA	NA	396583	rs7940	3_prime_UTR_variant	MODIFIER	DHX38	ENSG00000140829
3	eup_con	Ease of getting up	Continuous	17	48055062	G	C	-0.01	0.002	7.39e-11	0.21	NA	NA	396682	rs72823599	intron_variant	MODIFIER	NFE2L1	ENSG00000082641
4	dur_con	Sleep duration	Continuous	2	9003515	A	C	-0.03	0.005	2.62e-08	0.06	NA	NA	394794	rs138961382	intron_variant	MODIFIER	MBOAT2	ENSG00000143797
4	dur_con	Sleep duration	Continuous	2	58048531	A	G	0.02	0.002	3.99e-12	0.64	NA	NA	394767	rs986512	intron_variant	MODIFIER	VRK2	ENSG00000028116
4	dur_con	Sleep duration	Continuous	2	58165654	C	T	-0.01	0.002	4.57e-10	0.34	NA	NA	394325	rs848288	intron_variant	MODIFIER	FANCL	ENSG00000115392
4	dur_con	Sleep duration	Continuous	2	58165662	T	TTTA	-0.01	0.002	3.76e-10	0.34	NA	NA	393490	rs148383677	intron_variant	MODIFIER	FANCL	ENSG00000115392
4	dur_con	Sleep duration	Continuous	2	58226708	GA	G	-0.01	0.002	1.14e-08	0.28	NA	NA	385346	rs372101290	intron_variant	MODIFIER	FANCL	ENSG00000115392
4	dur_con	Sleep duration	Continuous	2	113439162	G	T	0.03	0.005	3.47e-11	0.04	NA	NA	391130	rs567628588	intron_variant	MODIFIER	ZNG1B	ENSG00000136682
4	dur_con	Sleep duration	Continuous	3	136001698	G	A	0.01	0.002	1.1e-08	0.32	NA	NA	394798	rs9814557	missense_variant	MODERATE	PPP2R3A	ENSG00000073711
4	dur_con	Sleep duration	Continuous	3	136001831	C	T	0.01	0.002	7.02e-09	0.32	NA	NA	394798	rs9872542	synonymous_variant	LOW	PPP2R3A	ENSG00000073711
4	dur_con	Sleep duration	Continuous	3	136003422	G	A	0.01	0.002	6.73e-09	0.32	NA	NA	394798	rs17197552	missense_variant	MODERATE	PPP2R3A	ENSG00000073711
4	dur_con	Sleep duration	Continuous	3	136049390	A	T	0.01	0.002	1.02e-08	0.32	NA	NA	392163	rs67039922	intron_variant	MODIFIER	PPP2R3A	ENSG00000073711
4	dur_con	Sleep duration	Continuous	3	136316895	G	A	0.01	0.002	1.53e-09	0.34	NA	NA	394654	rs9833162	intron_variant	MODIFIER	PCCB	ENSG00000114054
4	dur_con	Sleep duration	Continuous	3	136369196	A	G	0.01	0.002	1.07e-09	0.34	NA	NA	394798	rs9860801	synonymous_variant	LOW	STAG1	ENSG00000118007
4	dur_con	Sleep duration	Continuous	4	102267552	T	C	-0.02	0.004	7.19e-09	0.07	NA	NA	394798	rs13107325	missense_variant	MODERATE	SLC39A8	ENSG00000138821
4	dur_con	Sleep duration	Continuous	5	102974462	A	G	0.01	0.002	6.03e-12	0.36	NA	NA	393110	rs3733939	intron_variant	MODIFIER	PAM	ENSG00000145730
4	dur_con	Sleep duration	Continuous	5	103009842	C	A	0.01	0.002	8.03e-10	0.3	NA	NA	394654	rs2230457	synonymous_variant	LOW	PAM	ENSG00000145730
4	dur_con	Sleep duration	Continuous	5	103028154	T	C	-0.01	0.002	2.09e-10	0.67	NA	NA	394027	rs26433	intron_variant	MODIFIER	PAM	ENSG00000145730
4	dur_con	Sleep duration	Continuous	5	103097705	A	G	0.01	0.002	3.84e-09	0.32	NA	NA	394383	rs34813	missense_variant	MODERATE	GIN1	ENSG00000145723
4	dur_con	Sleep duration	Continuous	5	103153807	G	T	0.01	0.002	4.86e-09	0.29	NA	NA	388067	rs34767	intron_variant	MODIFIER	PPIP5K2	ENSG00000145725
4	dur_con	Sleep duration	Continuous	5	103184699	C	A	0.01	0.002	3.16e-09	0.32	NA	NA	394741	rs26821	synonymous_variant	LOW	PPIP5K2	ENSG00000145725
4	dur_con	Sleep duration	Continuous	5	103201678	G	A	0.01	0.002	1.67e-08	0.29	NA	NA	382152	rs28025	3_prime_UTR_variant	MODIFIER	PPIP5K2	ENSG00000145725
4	dur_con	Sleep duration	Continuous	6	26505290	G	T	0.03	0.006	3.9e-08	0.04	NA	NA	393069	rs115147071	intron_variant	MODIFIER	BTN1A1	ENSG00000124557
4	dur_con	Sleep duration	Continuous	6	29827859	A	G	-0.01	0.002	6.45e-09	0.46	NA	NA	394798	rs1630223	synonymous_variant	LOW	HLA-G	ENSG00000204632
4	dur_con	Sleep duration	Continuous	6	29827880	A	G	-0.01	0.002	6.79e-09	0.46	NA	NA	394797	rs1630185	synonymous_variant	LOW	HLA-G	ENSG00000204632
4	dur_con	Sleep duration	Continuous	6	29828216	A	G	-0.01	0.002	5.76e-09	0.46	NA	NA	394798	rs1130355	synonymous_variant	LOW	HLA-G	ENSG00000204632
4	dur_con	Sleep duration	Continuous	6	29828349	AC	A	-0.01	0.002	5.34e-09	0.46	NA	NA	394793	rs3215482	intron_variant	MODIFIER	HLA-G	ENSG00000204632
4	dur_con	Sleep duration	Continuous	6	29828375	C	G	-0.01	0.002	5.88e-09	0.46	NA	NA	394797	rs1625907	intron_variant	MODIFIER	HLA-G	ENSG00000204632
4	dur_con	Sleep duration	Continuous	6	29828457	C	CA	-0.01	0.002	5.94e-09	0.46	NA	NA	394797	rs9278333	intron_variant	MODIFIER	HLA-G	ENSG00000204632
4	dur_con	Sleep duration	Continuous	6	29828529	A	G	-0.01	0.002	8.62e-09	0.46	NA	NA	394798	rs1624337	splice_polypyrimidine_tract_variant	LOW	HLA-G	ENSG00000204632
4	dur_con	Sleep duration	Continuous	6	29828908	C	T	-0.01	0.002	2.16e-08	0.45	NA	NA	392363	rs1632941	intron_variant	MODIFIER	HLA-G	ENSG00000204632
4	dur_con	Sleep duration	Continuous	6	29829776	C	G	-0.01	0.002	6.82e-09	0.46	NA	NA	394706	rs1632937	intron_variant	MODIFIER	HLA-G	ENSG00000204632
4	dur_con	Sleep duration	Continuous	6	29830363	G	A	-0.01	0.002	8.14e-10	0.44	NA	NA	394790	rs915667	splice_polypyrimidine_tract_variant	LOW	HLA-G	ENSG00000204632
4	dur_con	Sleep duration	Continuous	6	29943024	A	C	-0.01	0.002	6.67e-09	0.3	NA	NA	394715	rs1136692	missense_variant	MODERATE	HLA-A	ENSG00000206503
4	dur_con	Sleep duration	Continuous	7	2014679	C	CG	0.02	0.003	8.07e-09	0.18	NA	NA	394751	rs142140779	intron_variant	MODIFIER	MAD1L1	ENSG00000002822
4	dur_con	Sleep duration	Continuous	7	114663436	AT	A	-0.01	0.002	1.62e-08	0.39	NA	NA	374643	rs398005923	splice_polypyrimidine_tract_variant	LOW	FOXP2	ENSG00000128573
4	dur_con	Sleep duration	Continuous	7	114664508	T	C	-0.01	0.002	5.1e-09	0.47	NA	NA	394316	rs1378771	intron_variant	MODIFIER	FOXP2	ENSG00000128573
4	dur_con	Sleep duration	Continuous	7	132972499	T	C	-0.01	0.002	1.15e-08	0.25	NA	NA	389072	rs2058944	intron_variant	MODIFIER	CHCHD3	ENSG00000106554
4	dur_con	Sleep duration	Continuous	11	101583461	A	G	-0.02	0.003	1.48e-08	0.11	NA	NA	394795	rs3802829	missense_variant	MODERATE	TRPC6	ENSG00000137672
4	dur_con	Sleep duration	Continuous	11	113368360	A	G	-0.01	0.002	1.47e-08	0.54	NA	NA	394798	rs10891540	downstream_gene_variant	MODIFIER	TTC12	ENSG00000149292
4	dur_con	Sleep duration	Continuous	11	113393550	C	T	-0.01	0.002	2.8e-08	0.68	NA	NA	394798	rs17115439	synonymous_variant	LOW	ANKK1	ENSG00000170209
4	dur_con	Sleep duration	Continuous	11	113393748	C	A	-0.01	0.002	3.49e-08	0.68	NA	NA	394798	rs4938013	synonymous_variant	LOW	ANKK1	ENSG00000170209
4	dur_con	Sleep duration	Continuous	11	113393789	G	C	-0.01	0.002	8.43e-09	0.54	NA	NA	394797	rs11214596	intron_variant	MODIFIER	ANKK1	ENSG00000170209
6	ins_bin	Insomnia	Binary	1	201847511	A	ATCTTTT	0.0386	0.0069	2.42e-08	0.33	112091	93259	205350	rs146207613	intron_variant	MODIFIER	IPO9	ENSG00000198700
6	ins_bin	Insomnia	Binary	1	201857212	T	C	0.0408	0.0069	3.8e-09	0.33	112004	93056	205060	rs2172935	intron_variant	MODIFIER	IPO9	ENSG00000198700
6	ins_bin	Insomnia	Binary	1	201891498	G	A	-0.0399	0.0069	9.16e-09	0.66	113589	94396	207985	rs2250377	missense_variant	MODERATE	SHISA4	ENSG00000198892
6	ins_bin	Insomnia	Binary	1	201900129	A	G	0.0394	0.0069	1.35e-08	0.34	113589	94396	207985	rs2820312	missense_variant	MODERATE	LMOD1	ENSG00000163431
6	ins_bin	Insomnia	Binary	3	49699132	A	G	-0.0359	0.0066	4.68e-08	0.5	113589	94396	207985	rs6785549	intron_variant	MODIFIER	RNF123	ENSG00000164068
6	ins_bin	Insomnia	Binary	3	49701653	T	C	-0.0361	0.0066	3.64e-08	0.5	113017	93940	206957	rs1491986	intron_variant	MODIFIER	RNF123	ENSG00000164068
6	ins_bin	Insomnia	Binary	3	49706959	G	A	-0.036	0.0065	3.25e-08	0.49	111585	92742	204327	rs3749241	intron_variant	MODIFIER	RNF123	ENSG00000164068
6	ins_bin	Insomnia	Binary	3	49805448	TG	T	0.0372	0.0066	1.59e-08	0.5	113583	94392	207975	rs11400401	splice_polypyrimidine_tract_variant	LOW	UBA7	ENSG00000182179
6	ins_bin	Insomnia	Binary	3	49843701	T	A	0.0373	0.0066	1.32e-08	0.5	113324	94179	207503	rs2246832	intron_variant	MODIFIER	TRAIP	ENSG00000183763
6	ins_bin	Insomnia	Binary	3	49860397	T	C	0.0399	0.0066	1.27e-09	0.51	113310	94163	207473	rs2681780	intron_variant	MODIFIER	CAMKV	ENSG00000164076
6	ins_bin	Insomnia	Binary	3	49860567	G	A	0.0396	0.0066	1.84e-09	0.51	113589	94396	207985	rs2777888	intron_variant	MODIFIER	CAMKV	ENSG00000164076
6	ins_bin	Insomnia	Binary	3	49860840	G	A	0.0398	0.0066	1.42e-09	0.51	113589	94396	207985	rs2681781	synonymous_variant	LOW	CAMKV	ENSG00000164076
6	ins_bin	Insomnia	Binary	3	49887507	C	T	0.0394	0.0066	2.16e-09	0.52	113589	94396	207985	rs1062633	missense_variant	MODERATE	MST1R	ENSG00000164078
6	ins_bin	Insomnia	Binary	3	49898669	C	T	0.0396	0.0066	1.86e-09	0.52	113589	94396	207985	rs2230590	missense_variant	MODERATE	MST1R	ENSG00000164078
6	ins_bin	Insomnia	Binary	3	50091966	T	C	-0.0362	0.0065	2.69e-08	0.47	110601	91946	202547	rs2013208	intron_variant	MODIFIER	RBM5	ENSG00000003756
6	ins_bin	Insomnia	Binary	3	50159664	T	C	-0.0389	0.0067	5.99e-09	0.41	113589	94396	207985	rs1046953	synonymous_variant	LOW	SEMA3F	ENSG00000001617
6	ins_bin	Insomnia	Binary	5	1442864	T	C	-0.0427	0.0077	2.6e-08	0.24	113564	94380	207944	rs2270914	intron_variant	MODIFIER	SLC6A3	ENSG00000142319
6	ins_bin	Insomnia	Binary	5	88734853	T	C	-0.0374	0.0067	2.04e-08	0.59	113504	94323	207827	rs13158247	intron_variant	MODIFIER	MEF2C	ENSG00000081189
6	ins_bin	Insomnia	Binary	5	88736003	C	T	-0.0374	0.0067	2.06e-08	0.59	113589	94396	207985	rs601942	intron_variant	MODIFIER	MEF2C	ENSG00000081189
6	ins_bin	Insomnia	Binary	5	88736705	T	C	-0.0371	0.0067	2.8e-08	0.59	113589	94396	207985	rs587490	intron_variant	MODIFIER	MEF2C	ENSG00000081189
6	ins_bin	Insomnia	Binary	5	88736834	T	G	-0.0372	0.0067	2.64e-08	0.59	113589	94396	207985	rs588282	intron_variant	MODIFIER	MEF2C	ENSG00000081189
6	ins_bin	Insomnia	Binary	5	88740070	T	C	-0.0375	0.0067	1.98e-08	0.59	113589	94396	207985	rs676096	intron_variant	MODIFIER	MEF2C	ENSG00000081189
6	ins_bin	Insomnia	Binary	5	88740669	T	C	-0.0375	0.0067	1.92e-08	0.59	113589	94395	207984	rs663046	intron_variant	MODIFIER	MEF2C	ENSG00000081189
6	ins_bin	Insomnia	Binary	5	88742573	G	A	-0.0375	0.0067	2.02e-08	0.59	113581	94387	207968	rs618298	intron_variant	MODIFIER	MEF2C	ENSG00000081189
6	ins_bin	Insomnia	Binary	5	88743028	T	C	-0.0377	0.0067	1.49e-08	0.59	113363	94206	207569	rs616391	intron_variant	MODIFIER	MEF2C	ENSG00000081189
6	ins_bin	Insomnia	Binary	5	88743843	A	T	-0.0373	0.0067	2.33e-08	0.59	113565	94380	207945	rs2457979	intron_variant	MODIFIER	MEF2C	ENSG00000081189
6	ins_bin	Insomnia	Binary	5	88746479	C	T	-0.0376	0.0067	1.73e-08	0.59	113579	94390	207969	rs625970	intron_variant	MODIFIER	MEF2C	ENSG00000081189
6	ins_bin	Insomnia	Binary	5	88752640	T	C	-0.0373	0.0067	2.32e-08	0.59	113589	94396	207985	rs1705565	intron_variant	MODIFIER	MEF2C	ENSG00000081189
6	ins_bin	Insomnia	Binary	5	136154202	G	A	0.0469	0.0071	4.66e-11	0.3	113220	94116	207336	rs10479111	intron_variant	MODIFIER	SMAD5	ENSG00000113658
6	ins_bin	Insomnia	Binary	5	136163255	A	AT	0.0458	0.0071	1.34e-10	0.3	113224	94092	207316	rs11318760	splice_polypyrimidine_tract_variant,intron_variant	LOW	SMAD5	ENSG00000113658
6	ins_bin	Insomnia	Binary	5	136172692	G	A	0.043	0.0071	1.31e-09	0.3	110468	91947	202415	rs4585442	intron_variant	MODIFIER	SMAD5	ENSG00000113658
6	ins_bin	Insomnia	Binary	5	136174344	A	T	0.0462	0.0071	9.02e-11	0.31	113549	94371	207920	rs4146185	intron_variant	MODIFIER	SMAD5	ENSG00000113658
6	ins_bin	Insomnia	Binary	9	93447661	C	T	-0.0402	0.007	8.53e-09	0.33	113589	94394	207983	rs10821128	missense_variant	MODERATE	FAM120AOS	ENSG00000188938
6	ins_bin	Insomnia	Binary	9	93452646	A	G	-0.0392	0.007	1.92e-08	0.33	113589	94396	207985	rs1055710	missense_variant	MODERATE	FAM120AOS	ENSG00000188938
6	ins_bin	Insomnia	Binary	10	102481926	T	G	-0.0484	0.0072	1.45e-11	0.3	113589	94396	207985	rs2296580	intron_variant	MODIFIER	ACTR1A	ENSG00000138107
6	ins_bin	Insomnia	Binary	10	102490521	G	A	-0.0475	0.0072	3.52e-11	0.3	113506	94303	207809	rs17709610	intron_variant	MODIFIER	ACTR1A	ENSG00000138107
6	ins_bin	Insomnia	Binary	10	102831636	T	G	-0.0663	0.0118	2.06e-08	0.08	113589	94396	207985	rs17115100	intron_variant	MODIFIER	CYP17A1	ENSG00000148795
6	ins_bin	Insomnia	Binary	10	102834750	G	A	-0.0669	0.0118	1.48e-08	0.08	113589	94396	207985	rs1004467	intron_variant	MODIFIER	CYP17A1	ENSG00000148795
6	ins_bin	Insomnia	Binary	10	103076162	T	C	-0.0743	0.0123	1.66e-09	0.08	113589	94396	207985	rs943037	synonymous_variant	LOW	CNNM2	ENSG00000148842
6	ins_bin	Insomnia	Binary	10	103091078	G	A	-0.0797	0.0129	5.73e-10	0.07	112194	93230	205424	rs11191551	intron_variant	MODIFIER	NT5C2	ENSG00000076685
6	ins_bin	Insomnia	Binary	10	103091544	T	G	-0.0748	0.0124	1.41e-09	0.08	113528	94359	207887	rs17094683	intron_variant	MODIFIER	NT5C2	ENSG00000076685
6	ins_bin	Insomnia	Binary	10	103146454	C	T	-0.0756	0.0123	7.36e-10	0.08	113589	94396	207985	rs11191580	intron_variant	MODIFIER	NT5C2	ENSG00000076685
6	ins_bin	Insomnia	Binary	12	109415501	G	A	0.0477	0.0076	3.34e-10	0.25	113574	94385	207959	rs4766598	intron_variant	MODIFIER	MYO1H	ENSG00000174527
6	ins_bin	Insomnia	Binary	12	109415657	A	G	0.046	0.0076	1.35e-09	0.25	113371	94226	207597	rs4766471	intron_variant	MODIFIER	MYO1H	ENSG00000174527
6	ins_bin	Insomnia	Binary	12	109456223	G	A	0.0474	0.0085	2.8e-08	0.18	113589	94396	207985	rs2302706	synonymous_variant	LOW	KCTD10	ENSG00000110906
6	ins_bin	Insomnia	Binary	12	109469498	G	A	0.0484	0.0085	1.41e-08	0.18	113589	94396	207985	rs7969313	intron_variant	MODIFIER	KCTD10	ENSG00000110906
6	ins_bin	Insomnia	Binary	12	109469865	T	A	0.0485	0.0085	1.3e-08	0.18	113555	94368	207923	rs12819658	intron_variant	MODIFIER	KCTD10	ENSG00000110906
6	ins_bin	Insomnia	Binary	12	109470279	C	G	0.0479	0.0085	1.93e-08	0.18	113589	94395	207984	rs4766474	intron_variant	MODIFIER	KCTD10	ENSG00000110906
6	ins_bin	Insomnia	Binary	12	109470568	A	G	0.048	0.0085	1.93e-08	0.18	113589	94396	207985	rs4766475	intron_variant	MODIFIER	KCTD10	ENSG00000110906
6	ins_bin	Insomnia	Binary	12	109471349	T	G	0.0481	0.0085	1.73e-08	0.18	113589	94396	207985	rs12822974	intron_variant	MODIFIER	KCTD10	ENSG00000110906
6	ins_bin	Insomnia	Binary	12	109498406	A	G	0.0484	0.0085	1.46e-08	0.18	113589	94396	207985	rs56244055	intron_variant	MODIFIER	UBE3B	ENSG00000151148
6	ins_bin	Insomnia	Binary	12	109511329	T	C	0.0486	0.0085	1.25e-08	0.18	113586	94392	207978	rs3742018	intron_variant	MODIFIER	UBE3B	ENSG00000151148
6	ins_bin	Insomnia	Binary	12	109521584	T	TA	0.0493	0.0086	1.01e-08	0.18	113175	94050	207225	rs67731731	intron_variant	MODIFIER	UBE3B	ENSG00000151148
6	ins_bin	Insomnia	Binary	12	109526297	T	C	0.0507	0.0086	3.73e-09	0.18	113246	94095	207341	rs7139198	intron_variant	MODIFIER	UBE3B	ENSG00000151148
6	ins_bin	Insomnia	Binary	12	109533410	T	C	0.0503	0.0086	5.69e-09	0.17	112640	93646	206286	rs4766608	intron_variant	MODIFIER	UBE3B	ENSG00000151148
6	ins_bin	Insomnia	Binary	12	109534232	A	G	0.0487	0.0085	1.18e-08	0.18	113589	94396	207985	rs2241204	intron_variant	MODIFIER	UBE3B	ENSG00000151148
6	ins_bin	Insomnia	Binary	12	109561200	A	G	0.0482	0.0086	2.03e-08	0.18	113578	94387	207965	rs11610545	intron_variant	MODIFIER	MMAB	ENSG00000139428
6	ins_bin	Insomnia	Binary	12	109561232	A	G	0.0484	0.0086	1.7e-08	0.18	113587	94394	207981	rs2287181	intron_variant	MODIFIER	MMAB	ENSG00000139428
6	ins_bin	Insomnia	Binary	12	109561263	A	G	0.0484	0.0086	1.76e-08	0.18	113589	94396	207985	rs2287180	intron_variant	MODIFIER	MMAB	ENSG00000139428
6	ins_bin	Insomnia	Binary	12	109581533	T	C	0.0486	0.0086	1.46e-08	0.18	113589	94395	207984	rs2287218	synonymous_variant	LOW	MVK	ENSG00000110921
6	ins_bin	Insomnia	Binary	12	109591203	T	C	0.0487	0.0086	1.33e-08	0.18	113534	94355	207889	rs35191208	intron_variant	MODIFIER	MVK	ENSG00000110921
6	ins_bin	Insomnia	Binary	12	109591381	A	G	0.0484	0.0086	1.72e-08	0.18	113556	94374	207930	rs2270374	intron_variant	MODIFIER	MVK	ENSG00000110921
6	ins_bin	Insomnia	Binary	12	109596630	TG	T	0.0489	0.0086	1.25e-08	0.18	113380	94235	207615	rs397714540	3_prime_UTR_variant	MODIFIER	MVK	ENSG00000110921
6	ins_bin	Insomnia	Binary	15	73984219	C	T	0.0496	0.0087	1.03e-08	0.17	112970	93861	206831	rs9630437	intron_variant	MODIFIER	STOML1	ENSG00000067221
6	ins_bin	Insomnia	Binary	17	45149520	G	A	0.0472	0.0079	2.78e-09	0.25	113589	94396	207985	rs12051846	synonymous_variant	LOW	HEXIM1	ENSG00000186834
6	ins_bin	Insomnia	Binary	17	45149847	C	T	0.0471	0.0079	2.9e-09	0.25	113589	94396	207985	rs1044977	synonymous_variant	LOW	HEXIM1	ENSG00000186834
6	ins_bin	Insomnia	Binary	18	55228300	C	T	0.0386	0.0068	1.19e-08	0.38	113589	94396	207985	rs8766	synonymous_variant	LOW	TCF4	ENSG00000196628
6	ins_bin	Insomnia	Binary	18	55254769	C	T	0.0386	0.0068	1.19e-08	0.37	112728	93770	206498	rs62092442	intron_variant	MODIFIER	TCF4	ENSG00000196628
6	ins_bin	Insomnia	Binary	18	55403683	A	G	0.0546	0.0084	7.77e-11	0.19	113589	94396	207985	rs17522826	intron_variant	MODIFIER	TCF4	ENSG00000196628
6	ins_bin	Insomnia	Binary	19	36950463	C	T	0.0375	0.0068	2.82e-08	0.38	113589	94396	207985	rs547483	missense_variant	MODERATE	ZNF568	ENSG00000198453
6	ins_bin	Insomnia	Binary	19	36997073	A	G	0.0371	0.0068	3.99e-08	0.38	113589	94396	207985	rs16971886	missense_variant	MODERATE	ZNF568	ENSG00000198453
6	ins_bin	Insomnia	Binary	19	37185626	A	G	0.0386	0.0068	1.29e-08	0.38	113588	94396	207984	rs8111369	synonymous_variant	LOW	ZNF585B	ENSG00000245680
6	ins_bin	Insomnia	Binary	19	37186846	A	T	0.0412	0.007	4.44e-09	0.37	113575	94380	207955	rs45626541	missense_variant	MODERATE	ZNF585B	ENSG00000245680
7	nap_bin	Napping during day	Binary	1	201847511	A	ATCTTTT	0.0637	0.0106	1.82e-09	0.33	20765	371095	391860	rs146207613	intron_variant	MODIFIER	IPO9	ENSG00000198700
7	nap_bin	Napping during day	Binary	1	201857212	T	C	0.0656	0.0106	6.74e-10	0.33	20775	370679	391454	rs2172935	intron_variant	MODIFIER	IPO9	ENSG00000198700
7	nap_bin	Napping during day	Binary	1	201891498	G	A	-0.0661	0.0106	5.44e-10	0.66	21046	376019	397065	rs2250377	missense_variant	MODERATE	SHISA4	ENSG00000198892
7	nap_bin	Napping during day	Binary	1	201900129	A	G	0.0651	0.0106	9.25e-10	0.34	21046	376019	397065	rs2820312	missense_variant	MODERATE	LMOD1	ENSG00000163431
7	nap_bin	Napping during day	Binary	18	47220089	T	A	-0.0567	0.0101	1.76e-08	0.46	20255	361553	381808	rs1355593	intron_variant	MODIFIER	SKOR2	ENSG00000215474
7	nap_bin	Napping during day	Binary	18	47230855	T	G	-0.062	0.0102	1.1e-09	0.44	20791	371534	392325	rs7236105	intron_variant	MODIFIER	SKOR2	ENSG00000215474
8	snr_bin	Snoring	Binary	3	77596833	G	A	-0.0339	0.005	1.28e-11	0.58	137105	230208	367313	rs775718	intron_variant	MODIFIER	ROBO2	ENSG00000185008
8	snr_bin	Snoring	Binary	4	25407216	A	G	-0.0372	0.0059	2.98e-10	0.23	138065	231873	369938	rs34811474	missense_variant	MODERATE	ANAPC4	ENSG00000053900
8	snr_bin	Snoring	Binary	5	75669297	A	G	0.0293	0.0052	2.25e-08	0.66	138068	231881	369949	rs34358	downstream_gene_variant	MODIFIER	POC5	ENSG00000152359
8	snr_bin	Snoring	Binary	5	75707853	C	T	-0.0356	0.0051	2.76e-12	0.39	137977	231706	369683	rs2307111	missense_variant	MODERATE	POC5	ENSG00000152359
8	snr_bin	Snoring	Binary	8	70680963	G	A	0.0283	0.005	1.12e-08	0.41	131171	220318	351489	rs12681420	5_prime_UTR_variant	MODIFIER	XKR9	ENSG00000221947
8	snr_bin	Snoring	Binary	8	70681190	A	G	0.0274	0.005	3.82e-08	0.52	138068	231881	369949	rs6991329	synonymous_variant	LOW	XKR9	ENSG00000221947
8	snr_bin	Snoring	Binary	8	70681428	C	CTTA	0.0299	0.005	3.05e-09	0.43	129388	217003	346391	rs71560435	intron_variant	MODIFIER	XKR9	ENSG00000221947
8	snr_bin	Snoring	Binary	11	27658369	T	C	-0.0377	0.0064	3.3e-09	0.19	138068	231881	369949	rs6265	missense_variant	MODERATE	BDNF	ENSG00000176697
8	snr_bin	Snoring	Binary	12	56752285	G	T	-0.0471	0.0082	9.4e-09	0.1	138068	231878	369946	rs2277339	missense_variant	MODERATE	PRIM1	ENSG00000198056
8	snr_bin	Snoring	Binary	12	65463119	T	C	0.0329	0.005	5.08e-11	0.45	138068	231881	369949	rs61921506	intron_variant	MODIFIER	MSRB3	ENSG00000174099
8	snr_bin	Snoring	Binary	16	30924760	A	G	0.0325	0.0058	2.44e-08	0.24	138068	231881	369949	rs35675346	intron_variant	MODIFIER	FBXL19	ENSG00000099364
8	snr_bin	Snoring	Binary	16	30927490	G	A	-0.0294	0.0052	1.39e-08	0.64	138068	231881	369949	rs12930545	intron_variant	MODIFIER	FBXL19	ENSG00000099364
8	snr_bin	Snoring	Binary	16	30966478	A	G	-0.0285	0.0051	3.14e-08	0.63	138066	231880	369946	rs11150601	intron_variant	MODIFIER	SETD1A	ENSG00000099381
8	snr_bin	Snoring	Binary	16	30969581	C	T	-0.0284	0.0051	3.28e-08	0.63	138056	231863	369919	rs897986	intron_variant	MODIFIER	SETD1A	ENSG00000099381
8	snr_bin	Snoring	Binary	16	30985550	G	C	-0.0282	0.0051	4.09e-08	0.63	138064	231877	369941	rs12443808	intron_variant	MODIFIER	HSD3B7	ENSG00000099377
8	snr_bin	Snoring	Binary	16	30987821	G	A	-0.0282	0.0051	4.09e-08	0.63	138068	231881	369949	rs9938550	missense_variant	MODERATE	HSD3B7	ENSG00000099377
8	snr_bin	Snoring	Binary	16	30988141	C	T	-0.0284	0.0051	3.41e-08	0.63	138068	231881	369949	rs2305880	synonymous_variant	LOW	HSD3B7	ENSG00000099377
8	snr_bin	Snoring	Binary	16	30993491	C	T	0.0309	0.0051	1.91e-09	0.37	138068	231881	369949	rs12445568	splice_region_variant	LOW	STX1B	ENSG00000099365
8	snr_bin	Snoring	Binary	16	31001492	T	G	0.0316	0.0052	8.53e-10	0.37	137525	231012	368537	rs61239537	intron_variant	MODIFIER	STX1B	ENSG00000099365
8	snr_bin	Snoring	Binary	16	31033576	A	G	0.0323	0.0051	3.32e-10	0.38	138068	231881	369949	rs12445650	5_prime_UTR_variant	MODIFIER	STX4	ENSG00000103496
8	snr_bin	Snoring	Binary	16	31038702	A	C	0.0325	0.0051	2.71e-10	0.37	138068	231881	369949	rs732173	intron_variant	MODIFIER	STX4	ENSG00000103496
8	snr_bin	Snoring	Binary	16	31038712	T	C	0.0324	0.0051	3.01e-10	0.37	138063	231866	369929	rs732172	intron_variant	MODIFIER	STX4	ENSG00000103496
8	snr_bin	Snoring	Binary	16	31066014	A	G	0.0305	0.0051	2.65e-09	0.38	138058	231856	369914	rs11647284	intron_variant	MODIFIER	ZNF668	ENSG00000167394
8	snr_bin	Snoring	Binary	16	31079086	C	G	0.0308	0.0051	1.96e-09	0.38	138068	231881	369949	rs35713203	upstream_gene_variant	MODIFIER	ZNF668	ENSG00000167394
8	snr_bin	Snoring	Binary	16	31079888	C	T	0.0308	0.0051	1.71e-09	0.38	138068	231881	369949	rs3751855	downstream_gene_variant	MODIFIER	PRSS53	ENSG00000151006
8	snr_bin	Snoring	Binary	16	31080754	A	G	0.0311	0.0051	1.21e-09	0.38	138068	231881	369949	rs7196726	downstream_gene_variant	MODIFIER	PRSS53	ENSG00000151006
8	snr_bin	Snoring	Binary	16	31083850	T	C	0.031	0.0051	1.38e-09	0.38	138068	231880	369948	rs11865038	intron_variant	MODIFIER	PRSS53	ENSG00000151006
8	snr_bin	Snoring	Binary	16	31083883	C	G	0.0307	0.0051	1.92e-09	0.38	138056	231858	369914	rs11864806	intron_variant	MODIFIER	PRSS53	ENSG00000151006
8	snr_bin	Snoring	Binary	16	31083930	C	G	0.0308	0.0051	1.71e-09	0.38	138064	231873	369937	rs11864839	intron_variant	MODIFIER	PRSS53	ENSG00000151006
8	snr_bin	Snoring	Binary	16	31084843	C	G	0.0309	0.0051	1.47e-09	0.38	138068	231881	369949	rs7199949	missense_variant	MODERATE	PRSS53	ENSG00000151006
8	snr_bin	Snoring	Binary	16	31088462	C	T	0.0311	0.0051	1.27e-09	0.38	138068	231881	369949	rs17839568	intron_variant	MODIFIER	PRSS53	ENSG00000151006
8	snr_bin	Snoring	Binary	16	31088538	A	G	0.031	0.0051	1.57e-09	0.38	138068	231881	369949	rs73530203	intron_variant	MODIFIER	PRSS53	ENSG00000151006
8	snr_bin	Snoring	Binary	16	31111250	T	C	0.0328	0.0055	3.08e-09	0.28	138068	231880	369948	rs889555	intron_variant	MODIFIER	BCKDK	ENSG00000103507
8	snr_bin	Snoring	Binary	16	31142825	A	G	-0.0303	0.0055	2.7e-08	0.71	138068	231881	369949	rs1549299	synonymous_variant	LOW	PRSS36	ENSG00000178226
8	snr_bin	Snoring	Binary	16	31143037	A	G	0.0309	0.0055	1.81e-08	0.29	138068	231880	369948	rs78924645	intron_variant	MODIFIER	PRSS36	ENSG00000178226
8	snr_bin	Snoring	Binary	17	7654101	G	A	-0.0341	0.0058	4.85e-09	0.76	138068	231881	369949	rs1642763	synonymous_variant	LOW	ATP1B2	ENSG00000129244
8	snr_bin	Snoring	Binary	20	48921796	T	C	-0.0327	0.0058	1.54e-08	0.25	138006	231739	369745	rs2273101	5_prime_UTR_variant	MODIFIER	ARFGEF2	ENSG00000124198
8	snr_bin	Snoring	Binary	20	49068783	C	G	-0.032	0.0058	2.66e-08	0.25	138064	231874	369938	rs2227946	synonymous_variant	LOW	CSE1L	ENSG00000124207
21	med_any_inscironly	Any sleep medication	Binary	6	43284369	GGAGGGGCTTCTCCAGAACCAAGGT	G	0.2238	0.0367	3.3e-09	0.02	19103	358635	377738	rs11269387	intron_variant	MODIFIER	TTBK1	ENSG00000146216

### Sheet: S4
Significant common (MAF>=0.01) single variant association (P<5x10-8) in All of Us European ancestry samples
Phenotype index	Phenotype code	Case-control phenotypes	CHR	BP	A1	A2	Beta (A1)	SE	P	A1 allele frequency	N of Case	N of Control	Total N	SNP (GRCh38)	Consequence	IMPACT	SYMBOL	Gene
18	ICD_restlessleg	Restless leg syndrome	2	66568105	CT	C	0.64161	0.052746	4.82e-34	0.07924	2958	95206	98164	rs371137568	intron_variant	MODIFIER	MEIS1	ENSG00000143995
18	ICD_restlessleg	Restless leg syndrome	2	66570357	CA	C	0.23486	0.033121	1.33e-12	0.20979	2958	95206	98164	rs71975571	intron_variant	MODIFIER	MEIS1	ENSG00000143995
18	ICD_restlessleg	Restless leg syndrome	2	66572854	C	T	0.9708	0.071165	2.26e-42	0.044731	2958	95206	98164	rs11693221	3_prime_UTR_variant	MODIFIER	MEIS1	ENSG00000143995

### Sheet: S5
Significant single variant association (P<5x10-8) in European sample (UKB + AoU) meta-analysis
Phenotype index	Phenotype code	Case-control phenotypes	CHR	BP	A1	A2	Z-score	P	Weight	SNP (GRCh38)	Consequence	IMPACT	SYMBOL	Gene	Direction (UKB EUR, AoU EUR)
15	ICD_hypersomnia	Hypersomnia	2	233828783	CTG	C	-5.483	4.17e-08	468668	rs968399644	splice_donor_5th_base_variant,intron_variant	LOW	MROH2A	ENSG00000185038	--
19	ICD_apnea	Sleep apnea	16	871322	T	C	5.975	2.3e-09	470548	rs1366953759	synonymous_variant	LOW	LMF1	ENSG00000103227	++
* we did not include any meta-analysis finding that is based on signle sample analysis

### Sheet: S6
Significant single variant association (P < 5x10-8) cross-population meta-analysis (UKB EUR, AoU EUR, AoU AFR, AoU AMR )
Phenotype index	Phenotype code	Case-control phenotypes	CHR	BP	A1	A2	Z-score	P	Weight	SNP (GRCh38)	Consequence	IMPACT	SYMBOL	Gene	Direction (UKB EUR, AoU EUR, AoU AFR, AoU AMR)
13	ICD_M797fatigue	Fatigue syndrome (M79.7)	16	89694795	A	G	5.629	1.82e-08	535906	rs371336768	splice_region_variant	LOW	CDK10	ENSG00000185324	++++
16	ICD_insomnia	Insomnia	10	103602180	T	C	5.494	3.93e-08	538236	rs776241091	synonymous_variant	LOW	SH3PXD2A	ENSG00000107957	++++
18	ICD_restlessleg	Restless leg syndrome	2	66572854	T	C	13.758	4.59e-43	170681	rs11693221	3_prime_UTR_variant	MODIFIER	MEIS1	ENSG00000143995	?+++
19	ICD_apnea	Sleep apnea	11	118763310	T	C	-5.624	1.87e-08	539465	rs367848491	splice_region_variant	LOW	DDX6	ENSG00000110367	----
19	ICD_apnea	Sleep apnea	1	233177815	A	G	-5.607	2.06e-08	416831	rs780173319	missense_variant	MODERATE	PCNX2	ENSG00000135749	-?-?
* we did not include any meta-analysis finding that is based on signle sample analysis

### Sheet: S7
Significant gene based association (P<2.5x10-6) in UKB EUR samples
Phenotype index	Phenotype code	Phenotype	Phenotype type	CHR	BP (gene start)	Gene	Bruden set	BETA	SE	P	N of Case	N of Control	Total N	ENSG
1	mrn_con	Chronotype	Continuous	2	238244044	PER2	PTV; MAF<0.001	-0.51	0.075	1.12e-11	NA	NA	354998	ENSG00000132326
1	mrn_con	Chronotype	Continuous	2	238244044	PER2	PTV; MAF<0.01	-0.51	0.075	1.12e-11	NA	NA	354998	ENSG00000132326
2	doz_con	Daytime sleepiness (continous)	Continuous	1	202724495	KDM5B	PTV; MAF<0.001	0.16	0.034	1.71e-06	NA	NA	395844	ENSG00000117139
2	doz_con	Daytime sleepiness (continous)	Continuous	5	75611182	ANKDD1B	PTV; MAF<0.001	0.16	0.033	8.27e-07	NA	NA	395844	ENSG00000189045
2	doz_con	Daytime sleepiness (continous)	Continuous	12	117141991	FBXO21	PTV; MAF<0.001	0.43	0.089	1.62e-06	NA	NA	395844	ENSG00000135108
2	doz_con	Daytime sleepiness (continous)	Continuous	18	9136228	ANKRD12	PTV; MAF<0.001	0.17	0.031	3.13e-08	NA	NA	395844	ENSG00000101745
2	doz_con	Daytime sleepiness (continous)	Continuous	1	202724495	KDM5B	PTV; MAF<0.01	0.16	0.034	1.71e-06	NA	NA	395844	ENSG00000117139
2	doz_con	Daytime sleepiness (continous)	Continuous	5	75611182	ANKDD1B	PTV; MAF<0.01	0.16	0.033	8.27e-07	NA	NA	395844	ENSG00000189045
2	doz_con	Daytime sleepiness (continous)	Continuous	12	117141991	FBXO21	PTV; MAF<0.01	0.43	0.089	1.62e-06	NA	NA	395844	ENSG00000135108
2	doz_con	Daytime sleepiness (continous)	Continuous	18	9136228	ANKRD12	PTV; MAF<0.01	0.17	0.031	3.13e-08	NA	NA	395844	ENSG00000101745
3	eup_con	Ease of getting up	Continuous	2	238244044	PER2	PTV; MAF<0.001	-0.37	0.06	5.61e-10	NA	NA	396682	ENSG00000132326
3	eup_con	Ease of getting up	Continuous	7	101232092	CLDN15	PTV; MAF<0.001	1.01	0.206	1.06e-06	NA	NA	396682	ENSG00000106404
3	eup_con	Ease of getting up	Continuous	2	238244044	PER2	PTV; MAF<0.01	-0.37	0.06	5.61e-10	NA	NA	396682	ENSG00000132326
3	eup_con	Ease of getting up	Continuous	7	101232092	CLDN15	PTV; MAF<0.01	1.01	0.206	1.06e-06	NA	NA	396682	ENSG00000106404
12	ICD_G933fatigue	Fatigue syndrome (G93.3)	Binary	3	88051944	CGGBP1	PTV; MAF<0.001	4.54	0.722	2.37e-06	1326	371002	372328	ENSG00000163320
12	ICD_G933fatigue	Fatigue syndrome (G93.3)	Binary	3	88051944	CGGBP1	PTV; MAF<0.01	4.54	0.722	2.37e-06	1326	371002	372328	ENSG00000163320
20	med_kind_inscironly	Number of unique sleep medications	Continuous	1	23010834	TEX46	PTV; MAF<0.001	0.88	0.186	2.15e-06	NA	NA	377969	ENSG00000227868
20	med_kind_inscironly	Number of unique sleep medications	Continuous	3	52401008	BAP1	PTV; MAF<0.001	0.29	0.057	3.84e-07	NA	NA	377969	ENSG00000163930
20	med_kind_inscironly	Number of unique sleep medications	Continuous	3	44737661	KIAA1143	PTV; MAF<0.001	0.62	0.083	8.14e-14	NA	NA	377969	ENSG00000163807
20	med_kind_inscironly	Number of unique sleep medications	Continuous	3	197950190	RPL35A	PTV; MAF<0.001	0.92	0.186	7.62e-07	NA	NA	377969	ENSG00000182899
20	med_kind_inscironly	Number of unique sleep medications	Continuous	3	48306842	SPINK8	PTV; MAF<0.001	0.41	0.079	2.78e-07	NA	NA	377969	ENSG00000229453
20	med_kind_inscironly	Number of unique sleep medications	Continuous	7	144183466	CTAGE4	PTV; MAF<0.001	0.91	0.186	1.01e-06	NA	NA	363436	ENSG00000288784
20	med_kind_inscironly	Number of unique sleep medications	Continuous	10	71711701	C10orf105	PTV; MAF<0.001	0.94	0.186	3.76e-07	NA	NA	377969	ENSG00000214688
20	med_kind_inscironly	Number of unique sleep medications	Continuous	12	111360651	PHETA1	PTV; MAF<0.001	1.38	0.186	1.17e-13	NA	NA	377969	ENSG00000198324
20	med_kind_inscironly	Number of unique sleep medications	Continuous	12	4307763	TIGAR	PTV; MAF<0.001	0.41	0.079	2.33e-07	NA	NA	377969	ENSG00000078237
20	med_kind_inscironly	Number of unique sleep medications	Continuous	17	7572824	EIF4A1	PTV; MAF<0.001	0.41	0.083	8.11e-07	NA	NA	377969	ENSG00000161960
20	med_kind_inscironly	Number of unique sleep medications	Continuous	19	15728024	OR10H2	PTV; MAF<0.001	0.67	0.131	4.22e-07	NA	NA	377969	ENSG00000171942
20	med_kind_inscironly	Number of unique sleep medications	Continuous	22	50274979	PLXNB2	PTV; MAF<0.001	0.12	0.021	1.1e-08	NA	NA	377969	ENSG00000196576
20	med_kind_inscironly	Number of unique sleep medications	Continuous	1	23010834	TEX46	PTV; MAF<0.01	0.88	0.186	2.15e-06	NA	NA	377969	ENSG00000227868
20	med_kind_inscironly	Number of unique sleep medications	Continuous	3	52401008	BAP1	PTV; MAF<0.01	0.29	0.057	3.84e-07	NA	NA	377969	ENSG00000163930
20	med_kind_inscironly	Number of unique sleep medications	Continuous	3	44737661	KIAA1143	PTV; MAF<0.01	0.62	0.083	8.14e-14	NA	NA	377969	ENSG00000163807
20	med_kind_inscironly	Number of unique sleep medications	Continuous	3	197950190	RPL35A	PTV; MAF<0.01	0.92	0.186	7.62e-07	NA	NA	377969	ENSG00000182899
20	med_kind_inscironly	Number of unique sleep medications	Continuous	3	48306842	SPINK8	PTV; MAF<0.01	0.41	0.079	2.78e-07	NA	NA	377969	ENSG00000229453
20	med_kind_inscironly	Number of unique sleep medications	Continuous	6	2948159	SERPINB6	PTV; MAF<0.01	0.02	0.003	2.05e-07	NA	NA	377969	ENSG00000124570
20	med_kind_inscironly	Number of unique sleep medications	Continuous	7	144183466	CTAGE4	PTV; MAF<0.01	0.91	0.186	1.01e-06	NA	NA	363436	ENSG00000288784
20	med_kind_inscironly	Number of unique sleep medications	Continuous	10	71711701	C10orf105	PTV; MAF<0.01	0.94	0.186	3.76e-07	NA	NA	377969	ENSG00000214688
20	med_kind_inscironly	Number of unique sleep medications	Continuous	12	111360651	PHETA1	PTV; MAF<0.01	1.38	0.186	1.17e-13	NA	NA	377969	ENSG00000198324
20	med_kind_inscironly	Number of unique sleep medications	Continuous	12	4307763	TIGAR	PTV; MAF<0.01	0.41	0.079	2.33e-07	NA	NA	377969	ENSG00000078237
20	med_kind_inscironly	Number of unique sleep medications	Continuous	17	7572824	EIF4A1	PTV; MAF<0.01	0.41	0.083	8.11e-07	NA	NA	377969	ENSG00000161960
20	med_kind_inscironly	Number of unique sleep medications	Continuous	19	15728024	OR10H2	PTV; MAF<0.01	0.67	0.131	4.22e-07	NA	NA	377969	ENSG00000171942
20	med_kind_inscironly	Number of unique sleep medications	Continuous	22	50274979	PLXNB2	PTV; MAF<0.01	0.12	0.021	1.1e-08	NA	NA	377969	ENSG00000196576
21	med_any_inscironly	Any sleep medication	Binary	6	2948159	SERPINB6	PTV; MAF<0.01	0.3	0.055	9.01e-08	19117	358852	377969	ENSG00000124570
28	zopiclone_bin	Zopiclone	Binary	6	2948159	SERPINB6	PTV; MAF<0.01	0.3	0.059	9.25e-07	15491	358852	374343	ENSG00000124570
29	acc_dur_sibd_AD_mn	Diurnal inactivity duration (hrs)	Continuous	19	52838010	ZNF468	PTV; MAF<0.001	2.23	0.457	1.05e-06	NA	NA	75225	ENSG00000204604
29	acc_dur_sibd_AD_mn	Diurnal inactivity duration (hrs)	Continuous	21	42362282	TFF1	PTV; MAF<0.001	2.38	0.457	1.81e-07	NA	NA	75225	ENSG00000160182
29	acc_dur_sibd_AD_mn	Diurnal inactivity duration (hrs)	Continuous	23	50190777	AKAP4	PTV; MAF<0.001	1.42	0.289	8.78e-07	NA	NA	75225	ENSG00000147081
29	acc_dur_sibd_AD_mn	Diurnal inactivity duration (hrs)	Continuous	19	52838010	ZNF468	PTV; MAF<0.01	2.23	0.457	1.05e-06	NA	NA	75225	ENSG00000204604
29	acc_dur_sibd_AD_mn	Diurnal inactivity duration (hrs)	Continuous	21	42362282	TFF1	PTV; MAF<0.01	2.38	0.457	1.81e-07	NA	NA	75225	ENSG00000160182
29	acc_dur_sibd_AD_mn	Diurnal inactivity duration (hrs)	Continuous	23	50190777	AKAP4	PTV; MAF<0.01	1.42	0.289	8.78e-07	NA	NA	75225	ENSG00000147081
30	acc_l5hr_AD_mn	L5 timing	Continuous	1	7784291	PER3	PTV; MAF<0.001	-0.5	0.088	9.75e-09	NA	NA	75489	ENSG00000049246
30	acc_l5hr_AD_mn	L5 timing	Continuous	5	132541445	IL5	PTV; MAF<0.001	-1.67	0.35	1.84e-06	NA	NA	75489	ENSG00000113525
30	acc_l5hr_AD_mn	L5 timing	Continuous	11	837356	POLR2L	PTV; MAF<0.001	-10.19	1.051	3.27e-22	NA	NA	75489	ENSG00000177700
30	acc_l5hr_AD_mn	L5 timing	Continuous	19	58278955	ZNF8	PTV; MAF<0.001	-4.64	0.607	2.03e-14	NA	NA	75489	ENSG00000278129
30	acc_l5hr_AD_mn	L5 timing	Continuous	1	7784291	PER3	PTV; MAF<0.01	-0.5	0.088	9.75e-09	NA	NA	75489	ENSG00000049246
30	acc_l5hr_AD_mn	L5 timing	Continuous	5	132541445	IL5	PTV; MAF<0.01	-1.67	0.35	1.84e-06	NA	NA	75489	ENSG00000113525
30	acc_l5hr_AD_mn	L5 timing	Continuous	11	837356	POLR2L	PTV; MAF<0.01	-10.19	1.051	3.27e-22	NA	NA	75489	ENSG00000177700
30	acc_l5hr_AD_mn	L5 timing	Continuous	19	58278955	ZNF8	PTV; MAF<0.01	-4.64	0.607	2.03e-14	NA	NA	75489	ENSG00000278129
31	acc_m10hr_AD_mn	M10 timing	Continuous	1	6624868	THAP3	PTV; MAF<0.001	-2.77	0.53	1.76e-07	NA	NA	75395	ENSG00000041988
31	acc_m10hr_AD_mn	M10 timing	Continuous	9	136738167	LCN10	PTV; MAF<0.001	4.33	0.839	2.48e-07	NA	NA	75395	ENSG00000187922
31	acc_m10hr_AD_mn	M10 timing	Continuous	10	3775996	KLF6	PTV; MAF<0.001	-11.87	1.186	1.42e-23	NA	NA	75395	ENSG00000067082
31	acc_m10hr_AD_mn	M10 timing	Continuous	11	837356	POLR2L	PTV; MAF<0.001	-10.77	1.186	1.05e-19	NA	NA	75395	ENSG00000177700
31	acc_m10hr_AD_mn	M10 timing	Continuous	1	6624868	THAP3	PTV; MAF<0.01	-2.77	0.53	1.76e-07	NA	NA	75395	ENSG00000041988
31	acc_m10hr_AD_mn	M10 timing	Continuous	9	136738167	LCN10	PTV; MAF<0.01	4.33	0.839	2.48e-07	NA	NA	75395	ENSG00000187922
31	acc_m10hr_AD_mn	M10 timing	Continuous	10	3775996	KLF6	PTV; MAF<0.01	-11.87	1.186	1.42e-23	NA	NA	75395	ENSG00000067082
31	acc_m10hr_AD_mn	M10 timing	Continuous	11	837356	POLR2L	PTV; MAF<0.01	-10.77	1.186	1.05e-19	NA	NA	75395	ENSG00000177700
33	acc_sleep_dur_AD_mn	Sleep duration mean (hrs)	Continuous	1	31179745	NKAIN1	PTV; MAF<0.001	-2.98	0.599	6.6e-07	NA	NA	75143	ENSG00000084628
33	acc_sleep_dur_AD_mn	Sleep duration mean (hrs)	Continuous	1	114769479	SIKE1	PTV; MAF<0.001	-4.4	0.847	1.98e-07	NA	NA	75143	ENSG00000052723
33	acc_sleep_dur_AD_mn	Sleep duration mean (hrs)	Continuous	2	127861630	AMMECR1L	PTV; MAF<0.001	-4.24	0.847	5.45e-07	NA	NA	75142	ENSG00000144233
33	acc_sleep_dur_AD_mn	Sleep duration mean (hrs)	Continuous	5	141094606	PCDHB2	PTV; MAF<0.001	-5.09	0.846	1.72e-09	NA	NA	75143	ENSG00000112852
33	acc_sleep_dur_AD_mn	Sleep duration mean (hrs)	Continuous	19	35154730	FXYD5	PTV; MAF<0.001	-2.94	0.488	1.81e-09	NA	NA	75143	ENSG00000089327
33	acc_sleep_dur_AD_mn	Sleep duration mean (hrs)	Continuous	20	62938147	GID8	PTV; MAF<0.001	-5.24	0.846	5.83e-10	NA	NA	75142	ENSG00000101193
33	acc_sleep_dur_AD_mn	Sleep duration mean (hrs)	Continuous	1	31179745	NKAIN1	PTV; MAF<0.01	-2.98	0.599	6.6e-07	NA	NA	75143	ENSG00000084628
33	acc_sleep_dur_AD_mn	Sleep duration mean (hrs)	Continuous	1	114769479	SIKE1	PTV; MAF<0.01	-4.4	0.847	1.98e-07	NA	NA	75143	ENSG00000052723
33	acc_sleep_dur_AD_mn	Sleep duration mean (hrs)	Continuous	2	127861630	AMMECR1L	PTV; MAF<0.01	-4.24	0.847	5.45e-07	NA	NA	75142	ENSG00000144233
33	acc_sleep_dur_AD_mn	Sleep duration mean (hrs)	Continuous	5	141094606	PCDHB2	PTV; MAF<0.01	-5.09	0.846	1.72e-09	NA	NA	75143	ENSG00000112852
33	acc_sleep_dur_AD_mn	Sleep duration mean (hrs)	Continuous	19	35154730	FXYD5	PTV; MAF<0.01	-2.94	0.488	1.81e-09	NA	NA	75143	ENSG00000089327
33	acc_sleep_dur_AD_mn	Sleep duration mean (hrs)	Continuous	20	62938147	GID8	PTV; MAF<0.01	-5.24	0.846	5.83e-10	NA	NA	75142	ENSG00000101193
34	acc_sleep_dur_AD_sd	Sleep duration SD	Continuous	4	16160505	TAPT1	PTV; MAF<0.001	0.9	0.168	8.46e-08	NA	NA	74776	ENSG00000169762
34	acc_sleep_dur_AD_sd	Sleep duration SD	Continuous	7	102456238	ALKBH4	PTV; MAF<0.001	2.91	0.556	1.64e-07	NA	NA	74775	ENSG00000160993
34	acc_sleep_dur_AD_sd	Sleep duration SD	Continuous	9	82979590	RASEF	PTV; MAF<0.001	0.59	0.105	2.5e-08	NA	NA	74776	ENSG00000165105
34	acc_sleep_dur_AD_sd	Sleep duration SD	Continuous	15	78340353	CRABP1	PTV; MAF<0.001	1.49	0.278	8.11e-08	NA	NA	74776	ENSG00000166426
34	acc_sleep_dur_AD_sd	Sleep duration SD	Continuous	19	34428352	UBA2	PTV; MAF<0.001	1.58	0.321	9.2e-07	NA	NA	74776	ENSG00000126261
34	acc_sleep_dur_AD_sd	Sleep duration SD	Continuous	21	42362282	TFF1	PTV; MAF<0.001	1.99	0.393	4.19e-07	NA	NA	74776	ENSG00000160182
34	acc_sleep_dur_AD_sd	Sleep duration SD	Continuous	4	16160505	TAPT1	PTV; MAF<0.01	0.9	0.168	8.46e-08	NA	NA	74776	ENSG00000169762
34	acc_sleep_dur_AD_sd	Sleep duration SD	Continuous	7	102456238	ALKBH4	PTV; MAF<0.01	2.91	0.556	1.64e-07	NA	NA	74775	ENSG00000160993
34	acc_sleep_dur_AD_sd	Sleep duration SD	Continuous	9	82979590	RASEF	PTV; MAF<0.01	0.59	0.105	2.5e-08	NA	NA	74776	ENSG00000165105
34	acc_sleep_dur_AD_sd	Sleep duration SD	Continuous	15	78340353	CRABP1	PTV; MAF<0.01	1.49	0.278	8.11e-08	NA	NA	74776	ENSG00000166426
34	acc_sleep_dur_AD_sd	Sleep duration SD	Continuous	19	34428352	UBA2	PTV; MAF<0.01	1.58	0.321	9.2e-07	NA	NA	74776	ENSG00000126261
34	acc_sleep_dur_AD_sd	Sleep duration SD	Continuous	21	42362282	TFF1	PTV; MAF<0.01	1.99	0.393	4.19e-07	NA	NA	74776	ENSG00000160182
34	acc_sleep_dur_AD_sd	Sleep duration SD	Continuous	16	67846882	NUTF2	missense_class2; MAF<0.001	0.86	0.168	3.17e-07	NA	NA	74776	ENSG00000102898
34	acc_sleep_dur_AD_sd	Sleep duration SD	Continuous	19	50358472	NAPSA	missense_class2; MAF<0.001	0.18	0.036	5.49e-07	NA	NA	74776	ENSG00000131400
34	acc_sleep_dur_AD_sd	Sleep duration SD	Continuous	16	67846882	NUTF2	missense_class2; MAF<0.01	0.86	0.168	3.17e-07	NA	NA	74776	ENSG00000102898
34	acc_sleep_dur_AD_sd	Sleep duration SD	Continuous	19	50358472	NAPSA	missense_class2; MAF<0.01	0.18	0.036	5.49e-07	NA	NA	74776	ENSG00000131400
35	acc_sleep_eff_AD_mn	Sleep efficiency (%)	Continuous	1	31179745	NKAIN1	PTV; MAF<0.001	-0.31	0.049	1.83e-10	NA	NA	75143	ENSG00000084628
35	acc_sleep_eff_AD_mn	Sleep efficiency (%)	Continuous	1	114769479	SIKE1	PTV; MAF<0.001	-0.38	0.069	4.24e-08	NA	NA	75143	ENSG00000052723
35	acc_sleep_eff_AD_mn	Sleep efficiency (%)	Continuous	2	127861630	AMMECR1L	PTV; MAF<0.001	-0.45	0.07	5.97e-11	NA	NA	75142	ENSG00000144233
35	acc_sleep_eff_AD_mn	Sleep efficiency (%)	Continuous	5	141094606	PCDHB2	PTV; MAF<0.001	-0.41	0.069	5.1e-09	NA	NA	75143	ENSG00000112852
35	acc_sleep_eff_AD_mn	Sleep efficiency (%)	Continuous	12	68808177	MDM2	PTV; MAF<0.001	-0.17	0.031	4.8e-08	NA	NA	75143	ENSG00000135679
35	acc_sleep_eff_AD_mn	Sleep efficiency (%)	Continuous	20	62938147	GID8	PTV; MAF<0.001	-0.53	0.069	1.6e-14	NA	NA	75142	ENSG00000101193
35	acc_sleep_eff_AD_mn	Sleep efficiency (%)	Continuous	1	31179745	NKAIN1	PTV; MAF<0.01	-0.31	0.049	1.83e-10	NA	NA	75143	ENSG00000084628
35	acc_sleep_eff_AD_mn	Sleep efficiency (%)	Continuous	1	114769479	SIKE1	PTV; MAF<0.01	-0.38	0.069	4.24e-08	NA	NA	75143	ENSG00000052723
35	acc_sleep_eff_AD_mn	Sleep efficiency (%)	Continuous	2	127861630	AMMECR1L	PTV; MAF<0.01	-0.45	0.07	5.97e-11	NA	NA	75142	ENSG00000144233
35	acc_sleep_eff_AD_mn	Sleep efficiency (%)	Continuous	5	141094606	PCDHB2	PTV; MAF<0.01	-0.41	0.069	5.1e-09	NA	NA	75143	ENSG00000112852
35	acc_sleep_eff_AD_mn	Sleep efficiency (%)	Continuous	12	68808177	MDM2	PTV; MAF<0.01	-0.17	0.031	4.8e-08	NA	NA	75143	ENSG00000135679
35	acc_sleep_eff_AD_mn	Sleep efficiency (%)	Continuous	20	62938147	GID8	PTV; MAF<0.01	-0.53	0.069	1.6e-14	NA	NA	75142	ENSG00000101193
36	acc_sleep_midp_AD_mn	Sleep midpoint	Continuous	3	40309707	EIF1B	PTV; MAF<0.001	-4.28	0.881	1.22e-06	NA	NA	75143	ENSG00000114784
36	acc_sleep_midp_AD_mn	Sleep midpoint	Continuous	10	119571802	TIAL1	PTV; MAF<0.001	-4.18	0.881	2.06e-06	NA	NA	75143	ENSG00000151923
36	acc_sleep_midp_AD_mn	Sleep midpoint	Continuous	11	59208510	MPEG1	PTV; MAF<0.001	-4.4	0.881	5.88e-07	NA	NA	75142	ENSG00000197629
36	acc_sleep_midp_AD_mn	Sleep midpoint	Continuous	3	40309707	EIF1B	PTV; MAF<0.01	-4.28	0.881	1.22e-06	NA	NA	75143	ENSG00000114784
36	acc_sleep_midp_AD_mn	Sleep midpoint	Continuous	10	119571802	TIAL1	PTV; MAF<0.01	-4.18	0.881	2.06e-06	NA	NA	75143	ENSG00000151923
36	acc_sleep_midp_AD_mn	Sleep midpoint	Continuous	11	59208510	MPEG1	PTV; MAF<0.01	-4.4	0.881	5.88e-07	NA	NA	75142	ENSG00000197629

### Sheet: S8
Significant gene based association (P<2.5x10-6) in All of Us
Ancestry	Phenotype index	Phenotype code	Case-control phenotypes	CHR	BP (gene start)	Gene	Bruden set	BETA	SE	P	N of Case	N of Control	Total N	ENSG
European	12	ICD_G93fatigue	Fatigue syndrome (G93.3)	9	17134982	CNTLN	PTV; MAF<0.001	0.136	0.028	1.06e-06	278	95569	95847	ENSG00000044459
European	14	ICD_R53fatigue	Fatigue syndrome (R53)	4	73836640	CXCL6	missense; MAF<0.001	0.049	0.01	2.48e-06	20553	67255	87808	ENSG00000124875
European	14	ICD_R53fatigue	Fatigue syndrome (R53)	4	73836640	CXCL6	missense; MAF<0.01	0.049	0.01	2.48e-06	20553	67255	87808	ENSG00000124875
Admixed American	16	ICD_insomnia	Insomnia	2	37344624	QPCT	missense; MAF<0.001	0.046	0.01	2.32e-06	1879	29090	30969	ENSG00000115828

### Sheet: S9
Summary of genes associated sleep phenotype (extended, N= 260)
Gene	ENSG	Chromsome	Gene start position (GRCh 38)	Gene end position	Phenotype associated with common single variant	Phenotype associated with meta-analyses of rare single variants	Phenotype associated with rare single variant	Phenotype showed rare gene-based associations	The number of phenotypes identified from gene-based analyses	The number of phenotypes identified from rare single variant analyses	The number of phenotypes identified from common single variant analyses	The number of phenotypes identified from all analyses	pLI for the identified gene
ABCA5	ENSG00000154265	17	69244311	69327244			Number of unique sleep medications		0	1	0	1	1.7677e-24
ACTR1A	ENSG00000138107	10	102461881	102502712	Insomnia				0	0	1	1	0.99999
ADPRHL1	ENSG00000153531	13	113399611	113453488			Number of unique sleep medications, Any sleep medication		0	2	0	2	6.3996e-15
AGMAT	ENSG00000116771	1	15571699	15585051	Chronotype				0	0	1	1	4.9676e-16
AK5	ENSG00000154027	1	77282019	77559966	Chronotype, Ease of getting up				0	0	2	2	0.97996
AKAIN1	ENSG00000231824	18	5142911	5197503	Chronotype				0	0	1	1	0.11342
AKAP4	ENSG00000147081	X	50190777	50201007				Diurnal inactivity duration (hrs)	1	0	0	1	NA
ALG10	ENSG00000139133	12	34022468	34029694	Chronotype				0	0	1	1	5.8848e-06
ALG10B	ENSG00000175548	12	38316762	38329721	Chronotype, Ease of getting up				0	0	2	2	1.6377e-07
ALKBH4	ENSG00000160993	7	102456238	102464863				Sleep duration SD	1	0	0	1	0.0041694
AMMECR1L	ENSG00000144233	2	127861630	127885967				Sleep duration mean (hrs), Sleep efficiency (%)	2	0	0	2	0.99999
ANAPC4	ENSG00000053900	4	25377263	25418498	Snoring				0	0	1	1	2.8288e-08
ANKDD1B	ENSG00000189045	5	75611182	75681773				Daytime sleepiness (continous)	1	0	0	1	1.1295e-07
ANKK1	ENSG00000170209	11	113387779	113400416	Sleep duration				0	0	1	1	9.643e-14
ANKRD12	ENSG00000101745	18	9136228	9285985				Daytime sleepiness (continous)	1	0	0	1	1.0194e-07
ANP32E	ENSG00000143401	1	150218417	150236156	Chronotype				0	0	1	1	0.063372
ARFGEF2	ENSG00000124198	20	48921711	49036693	Snoring				0	0	1	1	1
ARID2	ENSG00000189079	12	45729706	45908040	Ease of getting up				0	0	1	1	1
ASAH1	ENSG00000104763	8	18055992	18084998			Chronotype		0	1	0	1	2.6013e-20
ASB1	ENSG00000065802	2	238426742	238452250	Chronotype, Ease of getting up				0	0	2	2	0.0001511
ATAD2B	ENSG00000119778	2	23748664	23927123	Chronotype				0	0	1	1	1
ATP1B2	ENSG00000129244	17	7646627	7657770	Snoring				0	0	1	1	0.954
AURKB	ENSG00000178999	17	8204733	8210600	Chronotype				0	0	1	1	1.5331e-07
BAP1	ENSG00000163930	3	52401008	52410008				Number of unique sleep medications	1	0	0	1	1
BCKDK	ENSG00000103507	16	31106107	31112791	Snoring				0	0	1	1	3.1983e-06
BDNF	ENSG00000176697	11	27654893	27722058	Snoring				0	0	1	1	0.99974
BICC1	ENSG00000122870	10	58512872	58831435	Chronotype				0	0	1	1	0.29986
BTN1A1	ENSG00000124557	6	26500303	26510425	Sleep duration				0	0	1	1	5.7837e-08
C10orf105	ENSG00000214688	10	71711701	71737824				Number of unique sleep medications	1	0	0	1	0.0036435
C1orf54	ENSG00000118292	1	150268200	150280916	Chronotype, Ease of getting up				0	0	2	2	0.047802
CACNA2D2	ENSG00000007402	3	50362613	50504244	Ease of getting up				0	0	1	1	1
CACYBP	ENSG00000116161	1	174999163	175012027	Ease of getting up				0	0	1	1	0.0070348
CAMKMT	ENSG00000143919	2	44361947	44772592	Chronotype, Ease of getting up				0	0	2	2	1.1508e-11
CAMKV	ENSG00000164076	3	49857988	49869935	Chronotype, Insomnia				0	0	2	2	1
CASP9	ENSG00000132906	1	15490832	15526534	Chronotype				0	0	1	1	7.0015e-08
CD82	ENSG00000085117	11	44564427	44620363			Number of unique sleep medications		0	1	0	1	1.2573e-09
CDHR4	ENSG00000187492	3	49790732	49799873	Chronotype				0	0	1	1	3.2476e-30
CDK10	ENSG00000185324	16	89680737	89696354		Fatigue syndrome (M79.7)			0	0	0	1	1.8927e-20
CGGBP1	ENSG00000163320	3	88051944	88149885				Fatigue syndrome (G93.3)	1	0	0	1	0.58077
CHCHD3	ENSG00000106554	7	132784870	133082090	Sleep duration				0	0	1	1	0.004875
CIART	ENSG00000159208	1	150282543	150287093	Chronotype, Ease of getting up				0	0	2	2	0.82384
CLDN15	ENSG00000106404	7	101232092	101238820				Ease of getting up	1	0	0	1	0.30501
CLN5	ENSG00000102805	13	76990660	77019143	Chronotype, Ease of getting up				0	0	2	2	3.9441e-10
CNNM2	ENSG00000148842	10	102918294	103090222	Insomnia				0	0	1	1	1
CNTLN	ENSG00000044459	9	17134982	17503923				Fatigue syndrome (G93.3)	1	0	0	1	2.4515e-52
CPNE8	ENSG00000139117	12	38646822	38907430	Chronotype, Ease of getting up				0	0	2	2	0.004517
CRABP1	ENSG00000166426	15	78340353	78348225				Sleep duration SD	1	0	0	1	0.016873
CRY1	ENSG00000008405	12	106991364	107093549	Ease of getting up				0	0	1	1	3.7616e-07
CSE1L	ENSG00000124207	20	49046246	49096960	Snoring				0	0	1	1	1
CTAGE4	ENSG00000288784	7	144183466	144186080				Number of unique sleep medications	1	0	0	1	NA
CTNND1	ENSG00000198561	11	57753243	57819546	Ease of getting up				0	0	1	1	1
CXCL6	ENSG00000124875	4	73836640	73849064				Fatigue syndrome (R53)	1	0	0	1	9.59e-09
CYP17A1	ENSG00000148795	10	102830531	102837472	Insomnia				0	0	1	1	1.9908e-07
DARS2	ENSG00000117593	1	173824653	173858808	Ease of getting up				0	0	1	1	8.0697e-13
DCAF1	ENSG00000145041	3	51395867	51500015	Ease of getting up				0	0	1	1	1
DDC	ENSG00000132437	7	50458436	50565405	Chronotype				0	0	1	1	7.7907e-10
DDI2	ENSG00000197312	1	15617458	15669044	Chronotype, Ease of getting up				0	0	2	2	1
DDX6	ENSG00000110367	11	118747763	118791164		Sleep apnea			0	0	0	1	1
DGKG	ENSG00000058866	3	186105668	186362234	Chronotype				0	0	1	1	3.4251e-16
DHX38	ENSG00000140829	16	72093613	72112912	Ease of getting up				0	0	1	1	2.7522e-20
DNAJC17	ENSG00000104129	15	40765161	40807478			Number of unique sleep medications		0	1	0	1	2.2343e-09
ECE2	ENSG00000145194	3	184276011	184293031	Daytime sleepiness (continous)				0	0	1	1	2.4459e-22
ECM1	ENSG00000143369	1	150508062	150513789	Chronotype				0	0	1	1	3.8236e-17
EIF1B	ENSG00000114784	3	40309707	40312424				Sleep midpoint	1	0	0	1	0.51839
EIF4A1	ENSG00000161960	17	7572824	7579006				Number of unique sleep medications	1	0	0	1	1
EIF4G1	ENSG00000114867	3	184314495	184335358	Daytime sleepiness (continous)				0	0	1	1	1
EIF4G3	ENSG00000075151	1	20806292	21177285	Chronotype, Ease of getting up				0	0	2	2	1
ENTPD4	ENSG00000197217	8	23385783	23457695			Daytime sleepiness (continous)		0	1	0	1	4.6672e-13
ERI1	ENSG00000104626	8	9002147	9116746	Chronotype				0	0	1	1	4.2781e-07
EXD3	ENSG00000187609	9	137306896	137423211	Chronotype, Ease of getting up				0	0	2	2	1.1894e-32
EXOC4	ENSG00000131558	7	133253072	134067137	Ease of getting up				0	0	1	1	9.9407e-11
FAM114A1	ENSG00000197712	4	38867677	38945739			Number of unique sleep medications		0	1	0	1	2.2421e-18
FAM120AOS	ENSG00000188938	9	93431441	93453581	Insomnia				0	0	1	1	8.022e-05
FAM131A	ENSG00000175182	3	184335926	184348421	Daytime sleepiness (continous)				0	0	1	1	9.0031e-05
FAM185A	ENSG00000222011	7	102748971	102809225	Chronotype				0	0	1	1	0.00050825
FANCL	ENSG00000115392	2	58159243	58241410	Sleep duration				0	0	1	1	1.6815e-17
FBN1	ENSG00000166147	15	48408313	48645721			Number of unique sleep medications		0	1	0	1	1
FBXL13	ENSG00000161040	7	102811189	103074839	Chronotype				0	0	1	1	9.3473e-08
FBXL19	ENSG00000099364	16	30923055	30948783	Snoring				0	0	1	1	0.88837
FBXL3	ENSG00000005812	13	76992598	77027195	Chronotype				0	0	1	1	0.92159
FBXO21	ENSG00000135108	12	117141991	117190470				Daytime sleepiness (continous)	1	0	0	1	0.064323
FBXO3	ENSG00000110429	11	33740939	33774543	Chronotype				0	0	1	1	0.99787
FOXP2	ENSG00000128573	7	114086327	114693772	Sleep duration				0	0	1	1	1
FXYD5	ENSG00000089327	19	35154730	35171791				Sleep duration mean (hrs)	1	0	0	1	0.05028
GALK1	ENSG00000108479	17	75751594	75765236			Number of unique sleep medications		0	1	0	1	8.4112e-10
GCKR	ENSG00000084734	2	27496839	27523684	Daytime sleepiness (continous)				0	0	1	1	3.2764e-14
GFRAL	ENSG00000187871	6	55327469	55402493	Chronotype				0	0	1	1	1.5186e-06
GID8	ENSG00000101193	20	62938147	62948475				Sleep duration mean (hrs), Sleep efficiency (%)	2	0	0	2	0.91485
GIN1	ENSG00000145723	5	103086000	103120138	Sleep duration				0	0	1	1	0.41286
GNAI3	ENSG00000065135	1	109548615	109600195	Chronotype				0	0	1	1	0.16981
GNAO1	ENSG00000087258	16	56189660	56357444	Chronotype				0	0	1	1	1
GPR26	ENSG00000154478	10	123666355	123697399	Chronotype				0	0	1	1	0.00029037
GRB10	ENSG00000106070	7	50590063	50793462	Chronotype				0	0	1	1	1
HCRTR2	ENSG00000137252	6	55106460	55282617	Chronotype, Daytime sleepiness (continous), Ease of getting up				0	0	3	3	0.52906
HCST	ENSG00000126264	19	35902529	35904377			L5 timing		0	1	0	1	3.8214e-05
HEXIM1	ENSG00000186834	17	45148475	45152099	Insomnia				0	0	1	1	1
HLA-A	ENSG00000206503	6	29941260	29949572	Sleep duration				0	0	1	1	1.4189e-05
HLA-G	ENSG00000204632	6	29826967	29831125	Sleep duration				0	0	1	1	1.1541e-10
HNRNPD	ENSG00000138668	4	82352498	82374503	Chronotype				0	0	1	1	0.99998
HSD3B7	ENSG00000099377	16	30985207	30989147	Snoring				0	0	1	1	5.6859e-14
HYAL2	ENSG00000068001	3	50317790	50322782	Chronotype				0	0	1	1	2.132e-10
IFRD2	ENSG00000214706	3	50287732	50292918	Chronotype				0	0	1	1	2.5149e-10
IL5	ENSG00000113525	5	132541445	132556838				L5 timing	1	0	0	1	0.021293
INPP5E	ENSG00000148384	9	136428619	136439845	Chronotype				0	0	1	1	1.1997e-11
IPO9	ENSG00000198700	1	201829149	201884291	Daytime sleepiness (continous), Insomnia, Napping during day				0	0	3	3	1
KCTD10	ENSG00000110906	12	109448655	109477359	Insomnia				0	0	1	1	0.80485
KDM5B	ENSG00000117139	1	202724495	202808487				Daytime sleepiness (continous)	1	0	0	1	1.1177e-29
KIAA1143	ENSG00000163807	3	44737661	44761619				Number of unique sleep medications	1	0	0	1	0.36939
KLF6	ENSG00000067082	10	3775996	3785281				M10 timing	1	0	0	1	1
KLHL25	ENSG00000183655	15	85759326	85794925			Daytime sleepiness (continous)		0	1	0	1	6.1477e-18
LCN10	ENSG00000187922	9	136738167	136743356				M10 timing	1	0	0	1	8.4e-05
LHCGR	ENSG00000138039	2	48686774	48755730	Chronotype				0	0	1	1	4.121e-11
LIMS2	ENSG00000072163	2	127638381	127681786			Number of unique sleep medications , Any sleep medication		0	2	0	2	2.3078e-08
LMF1	ENSG00000103227	16	853634	981318		Sleep apnea			0	0	0	1	5.1904e-27
LMOD1	ENSG00000163431	1	201896456	201946548	Daytime sleepiness (continous), Insomnia, Napping during day				0	0	3	3	0.9998
LRFN4	ENSG00000173621	11	66856647	66860475	Chronotype				0	0	1	1	0.033064
LSMEM2	ENSG00000179564	3	50279087	50288114	Ease of getting up				0	0	1	1	4.0733e-08
MAD1L1	ENSG00000002822	7	1815793	2233243	Sleep duration				0	0	1	1	4.3527e-33
MADD	ENSG00000110514	11	47269161	47330031	Chronotype				0	0	1	1	7.734e-20
MBOAT2	ENSG00000143797	2	8852690	9003709	Sleep duration				0	0	1	1	0.17505
MDM2	ENSG00000135679	12	68808177	68845544				Sleep efficiency (%)	1	0	0	1	1
MED19	ENSG00000156603	11	57703710	57712221	Ease of getting up				0	0	1	1	0.97257
MEF2C	ENSG00000081189	5	88717117	88904257	Insomnia				0	0	1	1	1
MEIS1	ENSG00000143995	2	66433452	66573869	Restless leg syndrome	Restless leg syndrome			0	0	1	1	1
MMAB	ENSG00000139428	12	109553715	109573580	Insomnia				0	0	1	1	0.00089793
MON1A	ENSG00000164077	3	49907160	49930173	Chronotype				0	0	1	1	1.8759e-06
MPEG1	ENSG00000197629	11	59208510	59212927				Sleep midpoint	1	0	0	1	0.01968
MROH2A	ENSG00000185038	2	233775679	233833423		Hypersomnia			0	0	0	1	4.2186e-46
MSRB3	ENSG00000174099	12	65278643	65491430	Snoring				0	0	1	1	0.0756
MST1	ENSG00000173531	3	49683947	49689501	Chronotype				0	0	1	1	1.4311e-20
MST1R	ENSG00000164078	3	49886902	49903873	Chronotype, Insomnia				0	0	2	2	4.1068e-28
MUC4	ENSG00000145113	3	195746765	195811973			Number of unique sleep medications		0	1	0	1	1.4288e-56
MVK	ENSG00000110921	12	109573255	109598125	Insomnia				0	0	1	1	9.1415e-10
MYCBP2	ENSG00000005810	13	77042474	77327094	Chronotype				0	0	1	1	1
MYO1H	ENSG00000174527	12	109347900	109455523	Insomnia				0	0	1	1	5.8422e-21
NAPSA	ENSG00000131400	19	50358472	50365830				Sleep duration SD	1	0	0	1	1.7789e-13
NEK6	ENSG00000119408	9	124257606	124353307	Chronotype, Ease of getting up				0	0	2	2	1.8484e-05
NFE2L1	ENSG00000082641	17	48048329	48061545	Ease of getting up				0	0	1	1	0.9999
NHSL3	ENSG00000162522	1	32741830	32774970	Daytime sleepiness (continous)				0	0	1	1	NA
NKAIN1	ENSG00000084628	1	31179745	31239887				Sleep duration mean (hrs), Sleep efficiency (%)	2	0	0	2	0.023985
NMUR2	ENSG00000132911	5	152391546	152433368	Chronotype, Ease of getting up				0	0	2	2	4.2504e-07
NRXN1	ENSG00000179915	2	49918503	51225575	Ease of getting up				0	0	1	1	1
NT5C2	ENSG00000076685	10	103087185	103277605	Insomnia				0	0	1	1	1.0377e-07
NUTF2	ENSG00000102898	16	67846882	67872567				Sleep duration SD	1	0	0	1	0.99043
OR10H2	ENSG00000171942	19	15728024	15729052				Number of unique sleep medications	1	0	0	1	0.062472
OR5B12	ENSG00000172362	11	58438994	58442236	Chronotype				0	0	1	1	NA
OR5B2	ENSG00000172365	11	58421238	58428121	Chronotype				0	0	1	1	NA
OR6Q1	ENSG00000279051	11	58030953	58031906	Ease of getting up				0	0	1	1	0.11106
PACSIN3	ENSG00000165912	11	47177522	47186443	Chronotype				0	0	1	1	1.4588e-07
PAM	ENSG00000145730	5	102753981	103029730	Sleep duration				0	0	1	1	0.00064172
PATJ	ENSG00000132849	1	61742477	62178675	Chronotype, Daytime sleepiness (continous)				0	0	2	2	2.4724e-20
PCCB	ENSG00000114054	3	136250340	136337896	Sleep duration				0	0	1	1	0.00011332
PCDHB2	ENSG00000112852	5	141094606	141098703				Sleep duration mean (hrs), Sleep efficiency (%)	2	0	0	2	0.29297
PCDHGA2	ENSG00000081853	5	141338760	141512975			Number of unique sleep medications		0	1	0	1	7.615e-09
PCNX2	ENSG00000135749	1	232983435	233295725		Sleep apnea			0	0	0	1	6.6644e-41
PCYOX1	ENSG00000116005	2	70257386	70281185	Chronotype				0	0	1	1	2.4721e-12
PEMT	ENSG00000133027	17	17505563	17591708	Chronotype				0	0	1	1	2.4786e-06
PER1	ENSG00000179094	17	8140467	8156506	Chronotype				0	0	1	1	1.6085e-20
PER2	ENSG00000132326	2	238244044	238290102	Chronotype, Ease of getting up			Chronotype, Ease of getting up	2	0	2	2	6.8266e-08
PER3	ENSG00000049246	1	7784291	7845177	Chronotype, Ease of getting up		Chronotype, Ease of getting up	L5 timing	1	2	2	3	1.1791e-17
PFKFB4	ENSG00000114268	3	48517684	48562015	Chronotype				0	0	1	1	5.8999e-09
PHACTR1	ENSG00000112137	6	12716312	13290446	Chronotype				0	0	1	1	1
PHETA1	ENSG00000198324	12	111360651	111369121				Number of unique sleep medications	1	0	0	1	0.019357
PLCL1	ENSG00000115896	2	197804593	198572581	Chronotype				0	0	1	1	8.0292e-05
PLXNB2	ENSG00000196576	22	50274979	50307646				Number of unique sleep medications	1	0	0	1	8.0925e-06
PMFBP1	ENSG00000118557	16	72112157	72176878	Chronotype				0	0	1	1	2.9141e-38
PMPCA	ENSG00000165688	9	136410630	136427992	Chronotype				0	0	1	1	1.8317e-09
PNMA8B	ENSG00000204851	19	46486906	46495879	Chronotype				0	0	1	1	0.31079
POC5	ENSG00000152359	5	75674124	75717448	Snoring				0	0	1	1	2.6214e-09
POLR2L	ENSG00000177700	11	837356	842529				L5 timing, M10 timing	2	0	0	2	0.0069583
POU2F2	ENSG00000028277	19	42086110	42196585	Chronotype				0	0	1	1	1
PPIP5K2	ENSG00000145725	5	103120149	103212799	Sleep duration				0	0	1	1	1.2777e-19
PPP2R3A	ENSG00000073711	3	135965728	136147894	Sleep duration				0	0	1	1	2.8102e-17
PREPL	ENSG00000138078	2	44316281	44361862	Chronotype, Ease of getting up				0	0	2	2	2.1658e-24
PRIM1	ENSG00000198056	12	56730438	56752374	Snoring				0	0	1	1	0.00079834
PRPF3	ENSG00000117360	1	150321479	150353233	Chronotype				0	0	1	1	1
PRSS36	ENSG00000178226	16	31138926	31150083	Snoring				0	0	1	1	2.6139e-32
PRSS53	ENSG00000151006	16	31083437	31089628	Snoring				0	0	1	1	8.9807e-19
PSMC2	ENSG00000161057	7	103328570	103370346	Chronotype				0	0	1	1	1
QARS1	ENSG00000172053	3	49095932	49105130	Chronotype				0	0	1	1	6.1068e-19
QPCT	ENSG00000115828	2	37342827	37373322				Insomnia	1	0	0	1	1.4995e-14
RABGAP1L	ENSG00000152061	1	174159410	174995308	Ease of getting up				0	0	1	1	0.00067362
RAI1	ENSG00000108557	17	17681458	17811453	Daytime sleepiness (continous)				0	0	1	1	1
RASEF	ENSG00000165105	9	82979590	83063177				Sleep duration SD	1	0	0	1	7.0386e-13
RASGRF1	ENSG00000058335	15	78959906	79090780			Number of unique sleep medications		0	1	0	1	1
RASSF1	ENSG00000068028	3	50329782	50340980	Ease of getting up				0	0	1	1	2.2472e-12
RBM5	ENSG00000003756	3	50088919	50119021	Chronotype, Insomnia				0	0	2	2	1
RBM6	ENSG00000004534	3	49940007	50100045	Chronotype				0	0	1	1	1
RC3H1	ENSG00000135870	1	173931084	174022357	Ease of getting up				0	0	1	1	0.9982
RERE	ENSG00000142599	1	8352397	8848921	Ease of getting up				0	0	1	1	0.99882
RGS16	ENSG00000143333	1	182598623	182604389	Chronotype, Ease of getting up				0	0	2	2	0.011328
RNASEL	ENSG00000135828	1	182573634	182589256	Chronotype, Ease of getting up				0	0	2	2	2.145e-06
RNF123	ENSG00000164068	3	49689538	49721529	Insomnia				0	0	1	1	3.3953e-10
RNF19B	ENSG00000116514	1	32936445	32964809	Daytime sleepiness (continous)				0	0	1	1	0.98873
ROBO2	ENSG00000185008	3	75906695	77649964	Snoring				0	0	1	1	1
RPL35A	ENSG00000182899	3	197950190	197956610				Number of unique sleep medications	1	0	0	1	0.99874
RPRD2	ENSG00000163125	1	150363091	150476566	Chronotype				0	0	1	1	1
SCAF11	ENSG00000139218	12	45919131	45992120	Chronotype, Ease of getting up				0	0	2	2	1
SEC11C	ENSG00000166562	18	59139475	59158832	Chronotype				0	0	1	1	0.28239
SEMA3F	ENSG00000001617	3	50155045	50189075	Chronotype, Ease of getting up, Insomnia				0	0	3	3	0.99999
SERPINB6	ENSG00000124570	6	2948159	2972165				Number of unique sleep medications , Any sleep medication , Zopiclone	3	0	0	3	0.0033013
SETD1A	ENSG00000099381	16	30957294	30984664	Snoring				0	0	1	1	1
SH3PXD2A	ENSG00000107957	10	103594027	103855584		Insomnia			0	0	0	1	1
SHISA4	ENSG00000198892	1	201888680	201892587	Daytime sleepiness (continous), Insomnia, Napping during day				0	0	3	3	0.00029222
SIKE1	ENSG00000052723	1	114769479	114780685				Sleep duration mean (hrs), Sleep efficiency (%)	2	0	0	2	0.94166
SKOR2	ENSG00000215474	18	47206169	47251660	Napping during day				0	0	1	1	1.691e-13
SLC39A8	ENSG00000138821	4	102251080	102431258	Sleep duration				0	0	1	1	0.62115
SLC3A1	ENSG00000138079	2	44275458	44321494	Chronotype, Ease of getting up				0	0	2	2	1.7181e-33
SLC6A3	ENSG00000142319	5	1392794	1445440	Insomnia				0	0	1	1	0.99999
SLIT2	ENSG00000145147	4	20251905	20620561			Number of unique sleep medications		0	1	0	1	1
SMAD5	ENSG00000113658	5	136132845	136188747	Insomnia				0	0	1	1	0.99999
SNX17	ENSG00000115234	2	27370496	27377535	Daytime sleepiness (continous)				0	0	1	1	2.0949e-05
SOAT1	ENSG00000057252	1	179293714	179358680	Chronotype				0	0	1	1	7.968e-08
SPINK8	ENSG00000229453	3	48306842	48333661				Number of unique sleep medications	1	0	0	1	5.4153e-05
ST8SIA4	ENSG00000113532	5	100806933	100903282	Ease of getting up				0	0	1	1	0.09754
STAC3	ENSG00000185482	12	57243453	57251188	Ease of getting up				0	0	1	1	6.1295e-06
STAG1	ENSG00000118007	3	136336236	136752403	Sleep duration				0	0	1	1	1
STOML1	ENSG00000067221	15	73978926	73994622	Insomnia				0	0	1	1	4.8083e-08
STX1B	ENSG00000099365	16	30989256	31010638	Snoring				0	0	1	1	0.99999
STX4	ENSG00000103496	16	31032889	31042975	Snoring				0	0	1	1	4.6968e-05
TAPT1	ENSG00000169762	4	16160505	16227410				Sleep duration SD	1	0	0	1	0.13378
TARS2	ENSG00000143374	1	150487414	150507602	Chronotype				0	0	1	1	1.9711e-12
TCF4	ENSG00000196628	18	55222185	55664787	Insomnia				0	0	1	1	1
TET1	ENSG00000138336	10	68560337	68694487	Chronotype				0	0	1	1	1
TEX46	ENSG00000227868	1	23010834	23019100				Number of unique sleep medications	1	0	0	1	0.043501
TFAP2B	ENSG00000008196	6	50818723	50847619	Chronotype				0	0	1	1	0.99997
TFF1	ENSG00000160182	21	42362282	42366535				Diurnal inactivity duration (hrs), Sleep duration SD	2	0	0	2	0.001184
THAP3	ENSG00000041988	1	6624868	6635586				M10 timing	1	0	0	1	0.00020365
TIAL1	ENSG00000151923	10	119571802	119597029				Sleep midpoint	1	0	0	1	1
TIGAR	ENSG00000078237	12	4307763	4360028				Number of unique sleep medications	1	0	0	1	0.13166
TMCO4	ENSG00000162542	1	19682240	19799945	Chronotype				0	0	1	1	1.4631e-16
TMEM89	ENSG00000183396	3	48620759	48621769	Chronotype				0	0	1	1	0.023842
TNRC6B	ENSG00000100354	22	40044817	40335808	Chronotype				0	0	1	1	1
TRAF3IP1	ENSG00000204104	2	238320441	238400897	Chronotype, Ease of getting up				0	0	2	2	4.227e-08
TRAIP	ENSG00000183763	3	49828601	49856574	Insomnia				0	0	1	1	1.7835e-06
TRPC6	ENSG00000137672	11	101451564	101872562	Sleep duration				0	0	1	1	6.5085e-08
TTBK1	ENSG00000146216	6	43243481	43288258	Any sleep medication				0	0	1	1	0.97199
TTC12	ENSG00000149292	11	113314579	113383544	Sleep duration				0	0	1	1	2.9007e-13
UBA2	ENSG00000126261	19	34428352	34471251				Sleep duration SD	1	0	0	1	1
UBA7	ENSG00000182179	3	49805209	49813953	Insomnia				0	0	1	1	3.9782e-22
UBE3B	ENSG00000151148	12	109477402	109536705	Insomnia				0	0	1	1	6.4844e-11
UBXN2A	ENSG00000173960	2	23927285	24004909	Chronotype				0	0	1	1	1.6435e-05
USP34	ENSG00000115464	2	61187463	61471087	Chronotype		Any sleep disorder		0	1	1	2	1
USP7	ENSG00000187555	16	8892097	8975328	Chronotype				0	0	1	1	1
UTS2	ENSG00000049247	1	7843083	7853512	Chronotype, Ease of getting up				0	0	2	2	0.0028348
VAMP2	ENSG00000220205	17	8159149	8163546	Chronotype				0	0	1	1	0.99957
VAMP3	ENSG00000049245	1	7771296	7781432	Chronotype				0	0	1	1	0.0073335
VRK2	ENSG00000028116	2	57907629	58159920	Sleep duration				0	0	1	1	1.3326e-11
WARS1	ENSG00000140105	14	100333790	100376805			Number of unique sleep medications		0	1	0	1	0.99752
XKR9	ENSG00000221947	8	70669339	70790371	Snoring				0	0	1	1	2.5731e-11
ZFP91	ENSG00000186660	11	58579063	58621550	Chronotype				0	0	1	1	1
ZKSCAN3	ENSG00000189298	6	28349947	28369172			Number of unique sleep medications		0	1	0	1	3.4094e-06
ZMYND10	ENSG00000004838	3	50341110	50345732	Ease of getting up				0	0	1	1	1.0961e-14
ZNF33A	ENSG00000189180	10	38010650	38065088			Number of unique sleep medications		0	1	0	1	0.055437
ZNF468	ENSG00000204604	19	52838010	52857649				Diurnal inactivity duration (hrs)	1	0	0	1	0.00066454
ZNF568	ENSG00000198453	19	36916316	37005037	Insomnia				0	0	1	1	0.0011896
ZNF585B	ENSG00000245680	19	37181579	37218153	Insomnia				0	0	1	1	0.15267
ZNF668	ENSG00000167394	16	31060843	31074240	Snoring				0	0	1	1	0.99608
ZNF8	ENSG00000278129	19	58278955	58302791				L5 timing	1	0	0	1	0.0025862
ZNG1B	ENSG00000136682	2	113437691	113496204	Sleep duration				0	0	1	1	NA

### Sheet: S10
Summary of genes associated (corresponding to Supplmentary Table S9)
Phenotype index	Phenotype code	Phenotype	Genes identified from common single variant analyses	Genes identified from single variant meta-analyses	Genes identified from rare single variant analyses	Genes identified from rare gene-based analyses	The number of genes identified from common single variant analyses	The number of genes identified from rare single variant analyses	The number of genes identified from rare gene-based analyses
1	mrn_con	Chronotype	AGMAT, AK5, AKAIN1, ALG10, ALG10B, ANP32E, ASB1, ATAD2B, AURKB, BICC1, C1orf54, CAMKMT, CAMKV, CASP9, CDHR4, CIART, CLN5, CPNE8, DDC, DDI2, DGKG, ECM1, EIF4G3, ERI1, EXD3, FAM185A, FBXL13, FBXL3, FBXO3, GFRAL, GNAI3, GNAO1, GPR26, GRB10, HCRTR2, HNRNPD, HYAL2, IFRD2, INPP5E, LHCGR, LRFN4, MADD, MON1A, MST1, MST1R, MYCBP2, NEK6, NMUR2, OR5B12, OR5B2, PACSIN3, PATJ, PCYOX1, PEMT, PER1, PER2, PER3, PFKFB4, PHACTR1, PLCL1, PMFBP1, PMPCA, PNMA8B, POU2F2, PREPL, PRPF3, PSMC2, QARS1, RBM5, RBM6, RGS16, RNASEL, RPRD2, SCAF11, SEC11C, SEMA3F, SLC3A1, SOAT1, TARS2, TET1, TFAP2B, TMCO4, TMEM89, TNRC6B, TRAF3IP1, UBXN2A, USP34, USP7, UTS2, VAMP2, VAMP3, ZFP91		ASAH1, PER3	PER2	92	2	1
2	doz_con	Daytime sleepiness (continous)	ECE2, EIF4G1, FAM131A, GCKR, HCRTR2, IPO9, LMOD1, NHSL3, PATJ, RAI1, RNF19B, SHISA4, SNX17		ENTPD4, KLHL25	ANKDD1B, ANKRD12, FBXO21, KDM5B	13	2	4
3	eup_con	Ease of getting up	AK5, ALG10B, ARID2, ASB1, C1orf54, CACNA2D2, CACYBP, CAMKMT, CIART, CLN5, CPNE8, CRY1, CTNND1, DARS2, DCAF1, DDI2, DHX38, EIF4G3, EXD3, EXOC4, HCRTR2, LSMEM2, MED19, NEK6, NFE2L1, NMUR2, NRXN1, OR6Q1, PER2, PER3, PREPL, RABGAP1L, RASSF1, RC3H1, RERE, RGS16, RNASEL, SCAF11, SEMA3F, SLC3A1, ST8SIA4, STAC3, TRAF3IP1, UTS2, ZMYND10		PER3	CLDN15, PER2	45	1	2
4	dur_con	Sleep duration	ANKK1, BTN1A1, CHCHD3, FANCL, FOXP2, GIN1, HLA-A, HLA-G, MAD1L1, MBOAT2, PAM, PCCB, PPIP5K2, PPP2R3A, SLC39A8, STAG1, TRPC6, TTC12, VRK2, ZNG1B				20	0	0
6	ins_bin	Insomnia	ACTR1A, CAMKV, CNNM2, CYP17A1, FAM120AOS, HEXIM1, IPO9, KCTD10, LMOD1, MEF2C, MMAB, MST1R, MVK, MYO1H, NT5C2, RBM5, RNF123, SEMA3F, SHISA4, SLC6A3, SMAD5, STOML1, TCF4, TRAIP, UBA7, UBE3B, ZNF568, ZNF585B				28	0	0
7	nap_bin	Napping during day	IPO9, LMOD1, SHISA4, SKOR2				4	0	0
8	snr_bin	Snoring	ANAPC4, ARFGEF2, ATP1B2, BCKDK, BDNF, CSE1L, FBXL19, HSD3B7, MSRB3, POC5, PRIM1, PRSS36, PRSS53, ROBO2, SETD1A, STX1B, STX4, XKR9, ZNF668				19	0	0
9	ICD_sleep	Any sleep disorder			USP34		0	1	0
12	ICD_G933fatigue	Fatigue syndrome (G93.3)				CGGBP1, CNTLN	0	0	2
13	ICD_M797fatigue	Fatigue syndrome (M79.7)		CDK10			0	0	0
14	ICD_R53fatigue	Fatigue syndrome (R53)				CXCL6	0	0	1
15	ICD_hypersomnia	Hypersomnia		MROH2A			0	0	0
16	ICD_insomnia	Insomnia		SH3PXD2A		QPCT	0	0	1
18	ICD_restlessleg	Restless leg syndrome	MEIS1	MEIS1			1	0	0
19	ICD_apnea	Sleep apnea		DDX6, LMF1, PCNX2			0	0	0
20	med_kind_inscironly	Number of unique sleep medications			ABCA5, ADPRHL1, CD82, DNAJC17, FAM114A1, FBN1, GALK1, LIMS2, MUC4, PCDHGA2, RASGRF1, SLIT2, WARS1, ZKSCAN3, ZNF33A	BAP1, C10orf105, CTAGE4, EIF4A1, KIAA1143, OR10H2, PHETA1, PLXNB2, RPL35A, SERPINB6, SPINK8, TEX46, TIGAR	0	15	13
21	med_any_inscironly	Any sleep medication	TTBK1		ADPRHL1, LIMS2	SERPINB6	1	2	1
28	zopiclone_bin	Zopiclone				SERPINB6	0	0	1
29	acc_dur_sibd_AD_mn	Diurnal inactivity duration (hrs)				AKAP4, TFF1, ZNF468	0	0	3
30	acc_l5hr_AD_mn	L5 timing			HCST	IL5, PER3, POLR2L, ZNF8	0	1	4
31	acc_m10hr_AD_mn	M10 timing				KLF6, LCN10, POLR2L, THAP3	0	0	4
33	acc_sleep_dur_AD_mn	Sleep duration mean (hrs)				AMMECR1L, FXYD5, GID8, NKAIN1, PCDHB2, SIKE1	0	0	6
34	acc_sleep_dur_AD_sd	Sleep duration SD				ALKBH4, CRABP1, NAPSA, NUTF2, RASEF, TAPT1, TFF1, UBA2	0	0	8
35	acc_sleep_eff_AD_mn	Sleep efficiency (%)				AMMECR1L, GID8, MDM2, NKAIN1, PCDHB2, SIKE1	0	0	6
36	acc_sleep_midp_AD_mn	Sleep midpoint				EIF1B, MPEG1, TIAL1	0	0	3

### Sheet: S11
Summary of previous sleep related GWAS/ExWAS
First author	Study accession	Journal	Reported trait	Trait(s)	Discovery sample number	Association count
Jones SE	GCST007565	Nat Commun	Morning person	chronotype measurement	403195 European	213
Jones SE	GCST007576	Nat Commun	Chronotype	chronotype measurement	449734 European	440
Dashti HS	GCST011494	Nat Commun	Daytime nap	daytime rest measurement	452633 European	106
Jones SE	GCST007801	Nat Commun	Sleep duration	sleep duration trait	85449 European	0
Jones SE	GCST007802	Nat Commun	Sleep duration (variability)	sleep quality	84441 European	0
Jones SE	GCST007803	Nat Commun	Sleep efficiency	sleep quality	84810 European	0
Jones SE	GCST007804	Nat Commun	Sleep (number of episodes)	sleep quality	84810 European	1
Jones SE	GCST007805	Nat Commun	Sleep (time to least active 5 hours)	sleep quality	85205 European	0
Wang H	GCST012956	Nat Commun	Daytime sleepiness	excessive daytime sleepiness measurement	452071 European	0
Watanabe K	GCST90131901	Nat Genet	Insomnia	insomnia	2365010 European	2214
Campos AI	GCST009760	Nat Commun	Snoring	snoring measurement	408317 European	41
Dashti HS	GCST007559	Nat Commun	Sleep duration (short sleep)	sleep duration trait	446118 European	27
Dashti HS	GCST007560	Nat Commun	Sleep duration (long sleep)	sleep duration trait	339926 European	8
Dashti HS	GCST007561	Nat Commun	Sleep duration	sleep duration trait	446118 European	72
Verma A	GCST90475829	Science	Restless legs syndrome (PheCode 327.71)	restless legs syndrome	443920 European	21
Verma A	GCST90475824	Science	Sleep apnea	sleep apnea	430058 European	15

### Sheet: S12
Single variants significant findings replication in MGBB
CHROM	GENPOS (GRCh38)	ID	Non-effect Allele (ALLELE 0)	Effect Allele (ALLELE 1)	A1FREQ (MGBB)	A1FREQ in cases (MGBB)	A1FREQ in controls (MGBB)	BETA (MGBB)	SE (MGBB)	CHISQ (MGBB)	P (MGBB)	Phenotype in MGBB	Beta in discovery dataset	Phenotype in discovery dataset	Consequence annotation	IMPACT	Gene symbol nearest to the SNP	Direction concordance between the beta from MGBB and discovery dataset
1	173831529	1:173831529:G:T	T	G	0.0324037	0.0311887	0.0328429	-0.110079	0.0532809	4.32822	0.0374852	Fatigue syndrome (G93.3)	-0.03	Ease of getting up	splice_region_variant	LOW	DARS2	1
1	173831529	1:173831529:G:T	T	G	0.0324037	0.0310281	0.0329392	-0.114031	0.0524298	4.79511	0.0285404	Fatigue syndrome	-0.03	Ease of getting up	splice_region_variant	LOW	DARS2	1
2	238269045	2:238269045:T:C	C	T	0.0268019	0.0281482	0.0262777	0.114139	0.0557125	4.1492	0.0416543	Fatigue syndrome	-0.039	Chronotype	intron_variant	MODIFIER	PER2	0
2	238253316	2:238253316:T:C	C	T	0.0456755	0.0567227	0.0454174	0.289878	0.120286	5.40247	0.0201085	Number of unique sleep medications	0.0414	Chronotype	missense_variant	MODERATE	PER2	1
2	238253316	2:238253316:T:C	C	T	0.0456755	0.0731132	0.0454882	0.45712	0.189368	5.14997	0.0232466	Zaleplon	0.0414	Chronotype	missense_variant	MODERATE	PER2	1
2	61223281	2:61223281:C:T	T	C	0.000223821	0.00242718	0.000209212	2.4426	1.03759	4.03872	0.0444672	Eszopiclone	1.76699	Any sleep disorder	synonymous_variant	LOW	USP34	1
5	141341150	5:141341150:C:G	G	C	0.000244865	0.000516351	0.000186143	1.1413	0.537234	4.26368	0.0389359	Insomnia	0.369237	Number of unique sleep medications	missense_variant	MODERATE	PCDHGA2	1
13	77296522	13:77296522:A:AT	AT	A	0.0127994	0.0248756	0.0127204	0.76639	0.312522	4.80386	0.0283962	Eszopiclone	0.05	Chronotype	intron_variant	MODIFIER	MYCBP2	1
13	76992023	13:76992023:G:A	A	G	0.0329927	0.0424974	0.0327055	0.299963	0.119197	5.87096	0.0153925	Fatigue syndrome (M79.7)	0.05	Chronotype	upstream_gene_variant	MODIFIER	CLN5	1
13	76996217	13:76996217:A:T	T	A	0.0319468	0.0407524	0.0316809	0.287215	0.121493	5.19699	0.0226261	Fatigue syndrome (M79.7)	0.05	Chronotype	intron_variant	MODIFIER	CLN5	1
13	77001002	13:77001002:G:A	A	G	0.0328105	0.0419727	0.0325345	0.288722	0.119469	5.42622	0.0198367	Fatigue syndrome (M79.7)	0.05	Chronotype	3_prime_UTR_variant	MODIFIER	CLN5	1
13	77058434	13:77058434:A:C	C	A	0.0194111	0.0298117	0.0190972	0.479855	0.142956	10.0125	0.00155482	Fatigue syndrome (M79.7)	0.05	Chronotype	intron_variant	MODIFIER	MYCBP2	1
13	77078946	13:77078946:G:A	A	G	0.0196617	0.030095	0.0193476	0.470655	0.142927	9.65922	0.00188404	Fatigue syndrome (M79.7)	0.05	Chronotype	intron_variant	MODIFIER	MYCBP2	1
13	77081413	13:77081413:A:G	G	A	0.0194474	0.0298117	0.0191341	0.475044	0.143084	9.80941	0.0017362	Fatigue syndrome (M79.7)	0.05	Chronotype	intron_variant	MODIFIER	MYCBP2	1
13	77083263	13:77083263:C:T	T	C	0.0193814	0.0302869	0.0190528	0.494596	0.143065	10.5881	0.00113818	Fatigue syndrome (M79.7)	0.05	Chronotype	intron_variant	MODIFIER	MYCBP2	1
13	77206874	13:77206874:T:A	A	T	0.0193041	0.0301587	0.0189766	0.489919	0.143205	10.3817	0.00127271	Fatigue syndrome (M79.7)	0.05	Chronotype	intron_variant	MODIFIER	MYCBP2	1
15	40809353	15:40809353:T:G	G	T	0.00016834	0.000516262	9.31e-05	1.43402	0.639437	5.34095	0.02083	Insomnia	0.38359	Number of unique sleep medications	upstream_gene_variant	MODIFIER	DNAJC17	1

### Sheet: S13
Gene-based significant findings replication in MGBB for each distinct gene-phenotype pair
Phenotype.index (in discovery dataset)	Phenotype.code (in discovery dataset)	Phenotype (in discovery dataset)	Gene	Burden.set. in the discovery dataset	BETA (in discovery dataset)	SE (in discovery data)	P (in discovery dataset)	ENSG	Burden.set (in MGBB)	N (in MGBB)	Phenotype (in MGBB)	BETA (in MGBB)	SE (in MGBB)	CHISQ (in MGBB)	P (in MGBB)	Direction alignment
1	mrn_con	Chronotype	PER2	PTV; MAF<0.001	-0.51	0.075	1.12e-11	ENSG00000132326	PTV.0.001	32672	Non-organic sleep disorders	3.01557	1.0969	5.32651	0.0210034	0
1	mrn_con	Chronotype	PER2	PTV; MAF<0.01	-0.51	0.075	1.12e-11	ENSG00000132326	PTV.0.001	32672	Non-organic sleep disorders	3.01557	1.0969	5.32651	0.0210034	0
1	mrn_con	Chronotype	PER2	PTV; MAF<0.001	-0.51	0.075	1.12e-11	ENSG00000132326	PTV.0.001	32672	Insomnia (G47.0,F51.0)	2.1846	0.766474	8.99659	0.00270483	0
1	mrn_con	Chronotype	PER2	PTV; MAF<0.01	-0.51	0.075	1.12e-11	ENSG00000132326	PTV.0.001	32672	Insomnia (G47.0,F51.0)	2.1846	0.766474	8.99659	0.00270483	0
2	doz_con	Daytime sleepiness (continous)	KDM5B	PTV; MAF<0.001	0.16	0.034	1.71e-06	ENSG00000117139	missense_class2.0.001	32672	Non-organic sleep disorders	0.899101	0.382743	4.36777	0.0366252	1
2	doz_con	Daytime sleepiness (continous)	KDM5B	PTV; MAF<0.01	0.16	0.034	1.71e-06	ENSG00000117139	missense_class2.0.001	32672	Non-organic sleep disorders	0.899101	0.382743	4.36777	0.0366252	1
2	doz_con	Daytime sleepiness (continous)	ANKRD12	PTV; MAF<0.001	0.17	0.031	3.13e-08	ENSG00000101745	missense_class2.0.001	32672	Any sleep disorder	-0.241353	0.115939	4.38281	0.0363028	0
2	doz_con	Daytime sleepiness (continous)	ANKRD12	PTV; MAF<0.01	0.17	0.031	3.13e-08	ENSG00000101745	missense_class2.0.001	32672	Any sleep disorder	-0.241353	0.115939	4.38281	0.0363028	0
2	doz_con	Daytime sleepiness (continous)	ANKRD12	PTV; MAF<0.001	0.17	0.031	3.13e-08	ENSG00000101745	missense_class2.0.001	32672	Number of unique sleep medications	-0.318975	0.165075	4.00426	0.0453858	0
2	doz_con	Daytime sleepiness (continous)	ANKRD12	PTV; MAF<0.01	0.17	0.031	3.13e-08	ENSG00000101745	missense_class2.0.001	32672	Number of unique sleep medications	-0.318975	0.165075	4.00426	0.0453858	0
2	doz_con	Daytime sleepiness (continous)	ANKRD12	PTV; MAF<0.001	0.17	0.031	3.13e-08	ENSG00000101745	missense_class2.0.001	32672	Number of unique sleep medications	-0.318975	0.165075	4.00426	0.0453858	0
2	doz_con	Daytime sleepiness (continous)	ANKRD12	PTV; MAF<0.01	0.17	0.031	3.13e-08	ENSG00000101745	missense_class2.0.001	32672	Number of unique sleep medications	-0.318975	0.165075	4.00426	0.0453858	0
2	doz_con	Daytime sleepiness (continous)	KDM5B	PTV; MAF<0.001	0.16	0.034	1.71e-06	ENSG00000117139	PTV.0.001	32672	Zaleplon	2.01391	0.789515	4.67653	0.0305774	1
2	doz_con	Daytime sleepiness (continous)	KDM5B	PTV; MAF<0.01	0.16	0.034	1.71e-06	ENSG00000117139	PTV.0.001	32672	Zaleplon	2.01391	0.789515	4.67653	0.0305774	1
3	eup_con	Ease of getting up	PER2	PTV; MAF<0.001	-0.37	0.06	5.61e-10	ENSG00000132326	PTV.0.001	32672	Non-organic sleep disorders	3.01557	1.0969	5.32651	0.0210034	0
3	eup_con	Ease of getting up	PER2	PTV; MAF<0.01	-0.37	0.06	5.61e-10	ENSG00000132326	PTV.0.001	32672	Non-organic sleep disorders	3.01557	1.0969	5.32651	0.0210034	0
3	eup_con	Ease of getting up	PER2	PTV; MAF<0.001	-0.37	0.06	5.61e-10	ENSG00000132326	PTV.0.001	32672	Insomnia (G47.0,F51.0)	2.1846	0.766474	8.99659	0.00270483	0
3	eup_con	Ease of getting up	PER2	PTV; MAF<0.01	-0.37	0.06	5.61e-10	ENSG00000132326	PTV.0.001	32672	Insomnia (G47.0,F51.0)	2.1846	0.766474	8.99659	0.00270483	0
12	ICD_G933fatigue	Fatigue syndrome (G93.3)	CGGBP1	PTV; MAF<0.001	4.54	0.722	2.37e-06	ENSG00000163320	missense_class2.0.001	32672	Non-organic sleep disorders	2.66739	0.923762	4.98925	0.0255053	1
12	ICD_G933fatigue	Fatigue syndrome (G93.3)	CGGBP1	PTV; MAF<0.01	4.54	0.722	2.37e-06	ENSG00000163320	missense_class2.0.001	32672	Non-organic sleep disorders	2.66739	0.923762	4.98925	0.0255053	1
12	ICD_G933fatigue	Fatigue syndrome (G93.3)	CGGBP1	PTV; MAF<0.001	4.54	0.722	2.37e-06	ENSG00000163320	missense_class2.0.001	32672	Hypersomnia (G47.1, F51.1)	1.85483	0.776862	4.37242	0.036525	1
12	ICD_G933fatigue	Fatigue syndrome (G93.3)	CGGBP1	PTV; MAF<0.01	4.54	0.722	2.37e-06	ENSG00000163320	missense_class2.0.001	32672	Hypersomnia (G47.1, F51.1)	1.85483	0.776862	4.37242	0.036525	1
14	ICD_R53fatigue	Fatigue syndrome (R53)	CXCL6	missense; MAF<0.001	0.049	0.01	2.48e-06	ENSG00000124875	missense_class2.0.001	32672	Hypersomnia (G47.1, F51.1)	2.34705	0.953332	5.30753	0.0212334	1
14	ICD_R53fatigue	Fatigue syndrome (R53)	CXCL6	missense; MAF<0.01	0.049	0.01	2.48e-06	ENSG00000124875	missense_class2.0.001	32672	Hypersomnia (G47.1, F51.1)	2.34705	0.953332	5.30753	0.0212334	1
20	med_kind_inscironly	Number of unique sleep medications	OR10H2	PTV; MAF<0.001	0.67	0.131	4.22e-07	ENSG00000171942	missense_class2.0.001	32672	Non-organic sleep disorders	1.21795	0.522332	4.09488	0.043013	1
20	med_kind_inscironly	Number of unique sleep medications	OR10H2	PTV; MAF<0.01	0.67	0.131	4.22e-07	ENSG00000171942	missense_class2.0.001	32672	Non-organic sleep disorders	1.21795	0.522332	4.09488	0.043013	1
20	med_kind_inscironly	Number of unique sleep medications	BAP1	PTV; MAF<0.001	0.29	0.057	3.84e-07	ENSG00000163930	missense_class2.0.001	32672	Restless leg syndrome (G25.8)	1.12085	0.300842	10.8548	0.00098539	1
20	med_kind_inscironly	Number of unique sleep medications	BAP1	PTV; MAF<0.01	0.29	0.057	3.84e-07	ENSG00000163930	missense_class2.0.001	32672	Restless leg syndrome (G25.8)	1.12085	0.300842	10.8548	0.00098539	1
20	med_kind_inscironly	Number of unique sleep medications	PLXNB2	PTV; MAF<0.001	0.12	0.021	1.1e-08	ENSG00000196576	missense_class2.0.001	32672	Hypersomnia (G47.1, F51.1)	0.630883	0.235948	6.15838	0.0130792	1
20	med_kind_inscironly	Number of unique sleep medications	PLXNB2	PTV; MAF<0.01	0.12	0.021	1.1e-08	ENSG00000196576	missense_class2.0.001	32672	Hypersomnia (G47.1, F51.1)	0.630883	0.235948	6.15838	0.0130792	1
20	med_kind_inscironly	Number of unique sleep medications	PHETA1	PTV; MAF<0.001	1.38	0.186	1.17e-13	ENSG00000198324	missense_class2.0.001	32672	Sleep apnea (G47.3)	0.625117	0.240165	6.36321	0.0116509	1
20	med_kind_inscironly	Number of unique sleep medications	PLXNB2	PTV; MAF<0.001	0.12	0.021	1.1e-08	ENSG00000196576	missense_class2.0.001	32672	Sleep apnea (G47.3)	0.244433	0.119581	4.04137	0.0443976	1
20	med_kind_inscironly	Number of unique sleep medications	PHETA1	PTV; MAF<0.01	1.38	0.186	1.17e-13	ENSG00000198324	missense_class2.0.001	32672	Sleep apnea (G47.3)	0.625117	0.240165	6.36321	0.0116509	1
20	med_kind_inscironly	Number of unique sleep medications	PLXNB2	PTV; MAF<0.01	0.12	0.021	1.1e-08	ENSG00000196576	missense_class2.0.001	32672	Sleep apnea (G47.3)	0.244433	0.119581	4.04137	0.0443976	1
20	med_kind_inscironly	Number of unique sleep medications	SERPINB6	PTV; MAF<0.01	0.02	0.003	2.05e-07	ENSG00000124570	missense_class2.0.001	32672	Sleep apnea (G47.3)	0.49587	0.214865	5.1569	0.0231542	1
20	med_kind_inscironly	Number of unique sleep medications	BAP1	PTV; MAF<0.001	0.29	0.057	3.84e-07	ENSG00000163930	missense_class2.0.001	32672	Fatigue syndrome	-0.470006	0.231768	4.47058	0.0344834	0
20	med_kind_inscironly	Number of unique sleep medications	BAP1	PTV; MAF<0.01	0.29	0.057	3.84e-07	ENSG00000163930	missense_class2.0.001	32672	Fatigue syndrome	-0.470006	0.231768	4.47058	0.0344834	0
20	med_kind_inscironly	Number of unique sleep medications	SERPINB6	PTV; MAF<0.01	0.02	0.003	2.05e-07	ENSG00000124570	missense_class2.0.001	32672	Fatigue syndrome	0.440747	0.212794	4.18282	0.0408357	1
20	med_kind_inscironly	Number of unique sleep medications	TIGAR	PTV; MAF<0.001	0.41	0.079	2.33e-07	ENSG00000078237	missense_class2.0.001	32672	Any sleep disorder	-1.5185	0.720592	6.30822	0.0120179	0
20	med_kind_inscironly	Number of unique sleep medications	TIGAR	PTV; MAF<0.01	0.41	0.079	2.33e-07	ENSG00000078237	missense_class2.0.001	32672	Any sleep disorder	-1.5185	0.720592	6.30822	0.0120179	0
20	med_kind_inscironly	Number of unique sleep medications	SERPINB6	PTV; MAF<0.01	0.02	0.003	2.05e-07	ENSG00000124570	missense_class2.0.001	32672	Fatigue syndrome (M79.7)	1.58041	0.365668	13.9748	0.00018528	1
20	med_kind_inscironly	Number of unique sleep medications	OR10H2	PTV; MAF<0.001	0.67	0.131	4.22e-07	ENSG00000171942	PTV.0.001	32672	Number of unique sleep medications	1.03381	0.444847	5.00753	0.0252371	1
20	med_kind_inscironly	Number of unique sleep medications	OR10H2	PTV; MAF<0.01	0.67	0.131	4.22e-07	ENSG00000171942	PTV.0.001	32672	Number of unique sleep medications	1.03381	0.444847	5.00753	0.0252371	1
20	med_kind_inscironly	Number of unique sleep medications	OR10H2	PTV; MAF<0.001	0.67	0.131	4.22e-07	ENSG00000171942	PTV.0.001	32672	Number of unique sleep medications	1.03381	0.444847	5.00753	0.0252371	1
20	med_kind_inscironly	Number of unique sleep medications	OR10H2	PTV; MAF<0.01	0.67	0.131	4.22e-07	ENSG00000171942	PTV.0.001	32672	Number of unique sleep medications	1.03381	0.444847	5.00753	0.0252371	1
21	med_any_inscironly	Any sleep medication	SERPINB6	PTV; MAF<0.01	0.3	0.055	9.01e-08	ENSG00000124570	missense_class2.0.001	32672	Sleep apnea (G47.3)	0.49587	0.214865	5.1569	0.0231542	1
21	med_any_inscironly	Any sleep medication	SERPINB6	PTV; MAF<0.01	0.3	0.055	9.01e-08	ENSG00000124570	missense_class2.0.001	32672	Fatigue syndrome	0.440747	0.212794	4.18282	0.0408357	1
21	med_any_inscironly	Any sleep medication	SERPINB6	PTV; MAF<0.01	0.3	0.055	9.01e-08	ENSG00000124570	missense_class2.0.001	32672	Fatigue syndrome (M79.7)	1.58041	0.365668	13.9748	0.00018528	1
28	zopiclone_bin	Zopiclone	SERPINB6	PTV; MAF<0.01	0.3	0.059	9.25e-07	ENSG00000124570	missense_class2.0.001	32672	Sleep apnea (G47.3)	0.49587	0.214865	5.1569	0.0231542	1
28	zopiclone_bin	Zopiclone	SERPINB6	PTV; MAF<0.01	0.3	0.059	9.25e-07	ENSG00000124570	missense_class2.0.001	32672	Fatigue syndrome	0.440747	0.212794	4.18282	0.0408357	1
28	zopiclone_bin	Zopiclone	SERPINB6	PTV; MAF<0.01	0.3	0.059	9.25e-07	ENSG00000124570	missense_class2.0.001	32672	Fatigue syndrome (M79.7)	1.58041	0.365668	13.9748	0.00018528	1
29	acc_dur_sibd_AD_mn	Diurnal inactivity duration (hrs)	ZNF468	PTV; MAF<0.001	2.23	0.457	1.05e-06	ENSG00000204604	PTV.0.001	32671	Insomnia (G47.0,F51.0)	1.826	0.806723	5.55665	0.0184107	1
29	acc_dur_sibd_AD_mn	Diurnal inactivity duration (hrs)	ZNF468	PTV; MAF<0.01	2.23	0.457	1.05e-06	ENSG00000204604	PTV.0.001	32671	Insomnia (G47.0,F51.0)	1.826	0.806723	5.55665	0.0184107	1
29	acc_dur_sibd_AD_mn	Diurnal inactivity duration (hrs)	AKAP4	PTV; MAF<0.001	1.42	0.289	8.78e-07	ENSG00000147081	missense_class2.0.001	32959	Number of unique sleep medications	-0.427213	0.210425	4.86398	0.0274233	0
29	acc_dur_sibd_AD_mn	Diurnal inactivity duration (hrs)	AKAP4	PTV; MAF<0.01	1.42	0.289	8.78e-07	ENSG00000147081	missense_class2.0.001	32959	Number of unique sleep medications	-0.427213	0.210425	4.86398	0.0274233	0
29	acc_dur_sibd_AD_mn	Diurnal inactivity duration (hrs)	AKAP4	PTV; MAF<0.001	1.42	0.289	8.78e-07	ENSG00000147081	missense_class2.0.001	32959	Number of unique sleep medications	-0.427213	0.210425	4.86398	0.0274233	0
29	acc_dur_sibd_AD_mn	Diurnal inactivity duration (hrs)	AKAP4	PTV; MAF<0.01	1.42	0.289	8.78e-07	ENSG00000147081	missense_class2.0.001	32959	Number of unique sleep medications	-0.427213	0.210425	4.86398	0.0274233	0
30	acc_l5hr_AD_mn	L5 timing	ZNF8	PTV; MAF<0.001	-4.64	0.607	2.03e-14	ENSG00000278129	PTV.0.001	32672	Zopiclone/Ezopiclone	2.64081	0.956522	4.81764	0.0281696	0
30	acc_l5hr_AD_mn	L5 timing	ZNF8	PTV; MAF<0.01	-4.64	0.607	2.03e-14	ENSG00000278129	PTV.0.001	32672	Zopiclone/Ezopiclone	2.64081	0.956522	4.81764	0.0281696	0
30	acc_l5hr_AD_mn	L5 timing	POLR2L	PTV; MAF<0.001	-10.19	1.051	3.27e-22	ENSG00000177700	missense_class2.0.001	32672	Insomnia (G47.0,F51.0)	1.04089	0.476146	4.60286	0.0319183	0
30	acc_l5hr_AD_mn	L5 timing	POLR2L	PTV; MAF<0.01	-10.19	1.051	3.27e-22	ENSG00000177700	missense_class2.0.001	32672	Insomnia (G47.0,F51.0)	1.04089	0.476146	4.60286	0.0319183	0
30	acc_l5hr_AD_mn	L5 timing	POLR2L	PTV; MAF<0.001	-10.19	1.051	3.27e-22	ENSG00000177700	missense_class2.0.001	32672	Hypersomnia (G47.1, F51.1)	2.11866	0.747722	5.614	0.0178176	0
30	acc_l5hr_AD_mn	L5 timing	POLR2L	PTV; MAF<0.01	-10.19	1.051	3.27e-22	ENSG00000177700	missense_class2.0.001	32672	Hypersomnia (G47.1, F51.1)	2.11866	0.747722	5.614	0.0178176	0
30	acc_l5hr_AD_mn	L5 timing	ZNF8	PTV; MAF<0.001	-4.64	0.607	2.03e-14	ENSG00000278129	missense_class2.0.001	32672	Sleep apnea (G47.3)	0.574638	0.250765	4.91013	0.0266993	0
30	acc_l5hr_AD_mn	L5 timing	ZNF8	PTV; MAF<0.01	-4.64	0.607	2.03e-14	ENSG00000278129	missense_class2.0.001	32672	Sleep apnea (G47.3)	0.574638	0.250765	4.91013	0.0266993	0
30	acc_l5hr_AD_mn	L5 timing	POLR2L	PTV; MAF<0.001	-10.19	1.051	3.27e-22	ENSG00000177700	missense_class2.0.001	32672	Sleep apnea (G47.3)	1.00013	0.482644	4.33911	0.037246	0
30	acc_l5hr_AD_mn	L5 timing	POLR2L	PTV; MAF<0.01	-10.19	1.051	3.27e-22	ENSG00000177700	missense_class2.0.001	32672	Sleep apnea (G47.3)	1.00013	0.482644	4.33911	0.037246	0
30	acc_l5hr_AD_mn	L5 timing	POLR2L	PTV; MAF<0.001	-10.19	1.051	3.27e-22	ENSG00000177700	missense_class2.0.001	32672	Fatigue syndrome	1.1063	0.480883	5.46406	0.0194115	0
30	acc_l5hr_AD_mn	L5 timing	POLR2L	PTV; MAF<0.01	-10.19	1.051	3.27e-22	ENSG00000177700	missense_class2.0.001	32672	Fatigue syndrome	1.1063	0.480883	5.46406	0.0194115	0
30	acc_l5hr_AD_mn	L5 timing	ZNF8	PTV; MAF<0.001	-4.64	0.607	2.03e-14	ENSG00000278129	missense_class2.0.001	32672	Any sleep disorder	0.515675	0.213588	5.95401	0.0146839	0
30	acc_l5hr_AD_mn	L5 timing	ZNF8	PTV; MAF<0.01	-4.64	0.607	2.03e-14	ENSG00000278129	missense_class2.0.001	32672	Any sleep disorder	0.515675	0.213588	5.95401	0.0146839	0
30	acc_l5hr_AD_mn	L5 timing	IL5	PTV; MAF<0.001	-1.67	0.35	1.84e-06	ENSG00000113525	PTV.0.001	32672	Zaleplon	2.73777	1.04695	4.91432	0.0266348	0
30	acc_l5hr_AD_mn	L5 timing	IL5	PTV; MAF<0.01	-1.67	0.35	1.84e-06	ENSG00000113525	PTV.0.001	32672	Zaleplon	2.73777	1.04695	4.91432	0.0266348	0
31	acc_m10hr_AD_mn	M10 timing	POLR2L	PTV; MAF<0.001	-10.77	1.186	1.05e-19	ENSG00000177700	missense_class2.0.001	32672	Insomnia (G47.0,F51.0)	1.04089	0.476146	4.60286	0.0319183	0
31	acc_m10hr_AD_mn	M10 timing	POLR2L	PTV; MAF<0.01	-10.77	1.186	1.05e-19	ENSG00000177700	missense_class2.0.001	32672	Insomnia (G47.0,F51.0)	1.04089	0.476146	4.60286	0.0319183	0
31	acc_m10hr_AD_mn	M10 timing	POLR2L	PTV; MAF<0.001	-10.77	1.186	1.05e-19	ENSG00000177700	missense_class2.0.001	32672	Hypersomnia (G47.1, F51.1)	2.11866	0.747722	5.614	0.0178176	0
31	acc_m10hr_AD_mn	M10 timing	POLR2L	PTV; MAF<0.01	-10.77	1.186	1.05e-19	ENSG00000177700	missense_class2.0.001	32672	Hypersomnia (G47.1, F51.1)	2.11866	0.747722	5.614	0.0178176	0
31	acc_m10hr_AD_mn	M10 timing	POLR2L	PTV; MAF<0.001	-10.77	1.186	1.05e-19	ENSG00000177700	missense_class2.0.001	32672	Sleep apnea (G47.3)	1.00013	0.482644	4.33911	0.037246	0
31	acc_m10hr_AD_mn	M10 timing	POLR2L	PTV; MAF<0.01	-10.77	1.186	1.05e-19	ENSG00000177700	missense_class2.0.001	32672	Sleep apnea (G47.3)	1.00013	0.482644	4.33911	0.037246	0
31	acc_m10hr_AD_mn	M10 timing	POLR2L	PTV; MAF<0.001	-10.77	1.186	1.05e-19	ENSG00000177700	missense_class2.0.001	32672	Fatigue syndrome	1.1063	0.480883	5.46406	0.0194115	0
31	acc_m10hr_AD_mn	M10 timing	POLR2L	PTV; MAF<0.01	-10.77	1.186	1.05e-19	ENSG00000177700	missense_class2.0.001	32672	Fatigue syndrome	1.1063	0.480883	5.46406	0.0194115	0
31	acc_m10hr_AD_mn	M10 timing	KLF6	PTV; MAF<0.001	-11.87	1.186	1.42e-23	ENSG00000067082	missense_class2.0.001	32672	Zaleplon	2.42082	0.712595	7.05688	0.00789623	0
31	acc_m10hr_AD_mn	M10 timing	KLF6	PTV; MAF<0.01	-11.87	1.186	1.42e-23	ENSG00000067082	missense_class2.0.001	32672	Zaleplon	2.42082	0.712595	7.05688	0.00789623	0
33	acc_sleep_dur_AD_mn	Sleep duration mean (hrs)	PCDHB2	PTV; MAF<0.001	-5.09	0.846	1.72e-09	ENSG00000112852	missense_class2.0.001	32672	Non-organic sleep disorders	1.57958	0.434642	9.34993	0.00222992	1
33	acc_sleep_dur_AD_mn	Sleep duration mean (hrs)	PCDHB2	PTV; MAF<0.01	-5.09	0.846	1.72e-09	ENSG00000112852	missense_class2.0.001	32672	Non-organic sleep disorders	1.57958	0.434642	9.34993	0.00222992	1
33	acc_sleep_dur_AD_mn	Sleep duration mean (hrs)	FXYD5	PTV; MAF<0.001	-2.94	0.488	1.81e-09	ENSG00000089327	PTV.0.001	32672	Insomnia (G47.0,F51.0)	1.63373	0.759684	4.35917	0.0368103	1
33	acc_sleep_dur_AD_mn	Sleep duration mean (hrs)	FXYD5	PTV; MAF<0.01	-2.94	0.488	1.81e-09	ENSG00000089327	PTV.0.001	32672	Insomnia (G47.0,F51.0)	1.63373	0.759684	4.35917	0.0368103	1
33	acc_sleep_dur_AD_mn	Sleep duration mean (hrs)	FXYD5	PTV; MAF<0.001	-2.94	0.488	1.81e-09	ENSG00000089327	missense_class2.0.001	32672	Sleep apnea (G47.3)	1.07821	0.442646	5.65981	0.017358	1
33	acc_sleep_dur_AD_mn	Sleep duration mean (hrs)	FXYD5	PTV; MAF<0.01	-2.94	0.488	1.81e-09	ENSG00000089327	missense_class2.0.001	32672	Sleep apnea (G47.3)	1.07821	0.442646	5.65981	0.017358	1
33	acc_sleep_dur_AD_mn	Sleep duration mean (hrs)	FXYD5	PTV; MAF<0.001	-2.94	0.488	1.81e-09	ENSG00000089327	missense_class2.0.001	32672	Any sleep disorder	0.950892	0.458398	4.88268	0.0271275	1
33	acc_sleep_dur_AD_mn	Sleep duration mean (hrs)	FXYD5	PTV; MAF<0.01	-2.94	0.488	1.81e-09	ENSG00000089327	missense_class2.0.001	32672	Any sleep disorder	0.950892	0.458398	4.88268	0.0271275	1
33	acc_sleep_dur_AD_mn	Sleep duration mean (hrs)	FXYD5	PTV; MAF<0.001	-2.94	0.488	1.81e-09	ENSG00000089327	missense_class2.0.001	32672	Fatigue syndrome (M79.7)	1.47302	0.666852	4.02826	0.0447445	1
33	acc_sleep_dur_AD_mn	Sleep duration mean (hrs)	FXYD5	PTV; MAF<0.01	-2.94	0.488	1.81e-09	ENSG00000089327	missense_class2.0.001	32672	Fatigue syndrome (M79.7)	1.47302	0.666852	4.02826	0.0447445	1
33	acc_sleep_dur_AD_mn	Sleep duration mean (hrs)	FXYD5	PTV; MAF<0.001	-2.94	0.488	1.81e-09	ENSG00000089327	missense_class2.0.001	32672	Number of unique sleep medications	1.08529	0.43749	5.71738	0.0167977	1
33	acc_sleep_dur_AD_mn	Sleep duration mean (hrs)	FXYD5	PTV; MAF<0.01	-2.94	0.488	1.81e-09	ENSG00000089327	missense_class2.0.001	32672	Number of unique sleep medications	1.08529	0.43749	5.71738	0.0167977	1
33	acc_sleep_dur_AD_mn	Sleep duration mean (hrs)	FXYD5	PTV; MAF<0.001	-2.94	0.488	1.81e-09	ENSG00000089327	missense_class2.0.001	32672	Number of unique sleep medications	1.08529	0.43749	5.71738	0.0167977	1
33	acc_sleep_dur_AD_mn	Sleep duration mean (hrs)	FXYD5	PTV; MAF<0.01	-2.94	0.488	1.81e-09	ENSG00000089327	missense_class2.0.001	32672	Number of unique sleep medications	1.08529	0.43749	5.71738	0.0167977	1
34	acc_sleep_dur_AD_sd	Sleep duration SD	ALKBH4	PTV; MAF<0.001	2.91	0.556	1.64e-07	ENSG00000160993	missense_class2.0.001	32672	Non-organic sleep disorders	1.20906	0.503615	4.23506	0.0395968	1
34	acc_sleep_dur_AD_sd	Sleep duration SD	UBA2	PTV; MAF<0.001	1.58	0.321	9.2e-07	ENSG00000126261	missense_class2.0.001	32672	Non-organic sleep disorders	1.39925	0.511685	5.39296	0.0202181	1
34	acc_sleep_dur_AD_sd	Sleep duration SD	ALKBH4	PTV; MAF<0.01	2.91	0.556	1.64e-07	ENSG00000160993	missense_class2.0.001	32672	Non-organic sleep disorders	1.20906	0.503615	4.23506	0.0395968	1
34	acc_sleep_dur_AD_sd	Sleep duration SD	UBA2	PTV; MAF<0.01	1.58	0.321	9.2e-07	ENSG00000126261	missense_class2.0.001	32672	Non-organic sleep disorders	1.39925	0.511685	5.39296	0.0202181	1
34	acc_sleep_dur_AD_sd	Sleep duration SD	NAPSA	missense_class2; MAF<0.001	0.18	0.036	5.49e-07	ENSG00000131400	missense_class2.0.001	32672	Insomnia (G47.0,F51.0)	0.447634	0.213558	4.14779	0.0416889	1
34	acc_sleep_dur_AD_sd	Sleep duration SD	NAPSA	missense_class2; MAF<0.01	0.18	0.036	5.49e-07	ENSG00000131400	missense_class2.0.001	32672	Insomnia (G47.0,F51.0)	0.447634	0.213558	4.14779	0.0416889	1
34	acc_sleep_dur_AD_sd	Sleep duration SD	ALKBH4	PTV; MAF<0.001	2.91	0.556	1.64e-07	ENSG00000160993	missense_class2.0.001	32672	Sleep apnea (G47.3)	0.460277	0.204087	4.79597	0.0285266	1
34	acc_sleep_dur_AD_sd	Sleep duration SD	ALKBH4	PTV; MAF<0.01	2.91	0.556	1.64e-07	ENSG00000160993	missense_class2.0.001	32672	Sleep apnea (G47.3)	0.460277	0.204087	4.79597	0.0285266	1
34	acc_sleep_dur_AD_sd	Sleep duration SD	NAPSA	missense_class2; MAF<0.001	0.18	0.036	5.49e-07	ENSG00000131400	missense_class2.0.001	32672	Sleep apnea (G47.3)	0.534463	0.208036	6.22473	0.012598	1
34	acc_sleep_dur_AD_sd	Sleep duration SD	NAPSA	missense_class2; MAF<0.01	0.18	0.036	5.49e-07	ENSG00000131400	missense_class2.0.001	32672	Sleep apnea (G47.3)	0.534463	0.208036	6.22473	0.012598	1
34	acc_sleep_dur_AD_sd	Sleep duration SD	NAPSA	missense_class2; MAF<0.001	0.18	0.036	5.49e-07	ENSG00000131400	missense_class2.0.001	32672	Sleep apnea (G47.3)	0.613912	0.191382	9.81274	0.00173309	1
34	acc_sleep_dur_AD_sd	Sleep duration SD	NAPSA	missense_class2; MAF<0.01	0.18	0.036	5.49e-07	ENSG00000131400	missense_class2.0.001	32672	Sleep apnea (G47.3)	0.613912	0.191382	9.81274	0.00173309	1
34	acc_sleep_dur_AD_sd	Sleep duration SD	CRABP1	PTV; MAF<0.001	1.49	0.278	8.11e-08	ENSG00000166426	missense_class2.0.001	32672	Fatigue syndrome	0.778188	0.353161	4.63527	0.0313213	1
34	acc_sleep_dur_AD_sd	Sleep duration SD	CRABP1	PTV; MAF<0.01	1.49	0.278	8.11e-08	ENSG00000166426	missense_class2.0.001	32672	Fatigue syndrome	0.778188	0.353161	4.63527	0.0313213	1
34	acc_sleep_dur_AD_sd	Sleep duration SD	NAPSA	missense_class2; MAF<0.001	0.18	0.036	5.49e-07	ENSG00000131400	missense_class2.0.001	32672	Fatigue syndrome	0.616925	0.189122	10.2158	0.00139242	1
34	acc_sleep_dur_AD_sd	Sleep duration SD	NAPSA	missense_class2; MAF<0.01	0.18	0.036	5.49e-07	ENSG00000131400	missense_class2.0.001	32672	Fatigue syndrome	0.616925	0.189122	10.2158	0.00139242	1
34	acc_sleep_dur_AD_sd	Sleep duration SD	NAPSA	missense_class2; MAF<0.001	0.18	0.036	5.49e-07	ENSG00000131400	missense_class2.0.001	32672	Any sleep disorder	0.622755	0.187443	11.4098	0.00073057	1
34	acc_sleep_dur_AD_sd	Sleep duration SD	NAPSA	missense_class2; MAF<0.01	0.18	0.036	5.49e-07	ENSG00000131400	missense_class2.0.001	32672	Any sleep disorder	0.622755	0.187443	11.4098	0.00073057	1
34	acc_sleep_dur_AD_sd	Sleep duration SD	NAPSA	missense_class2; MAF<0.001	0.18	0.036	5.49e-07	ENSG00000131400	missense_class2.0.001	32672	Fatigue syndrome (M79.7)	0.878712	0.383018	4.36846	0.03661	1
34	acc_sleep_dur_AD_sd	Sleep duration SD	NAPSA	missense_class2; MAF<0.01	0.18	0.036	5.49e-07	ENSG00000131400	missense_class2.0.001	32672	Fatigue syndrome (M79.7)	0.878712	0.383018	4.36846	0.03661	1
34	acc_sleep_dur_AD_sd	Sleep duration SD	TAPT1	PTV; MAF<0.001	0.9	0.168	8.46e-08	ENSG00000169762	missense_class2.0.001	32672	Number of unique sleep medications	-0.635583	0.324664	4.47511	0.0343922	0
34	acc_sleep_dur_AD_sd	Sleep duration SD	TAPT1	PTV; MAF<0.01	0.9	0.168	8.46e-08	ENSG00000169762	missense_class2.0.001	32672	Number of unique sleep medications	-0.635583	0.324664	4.47511	0.0343922	0
34	acc_sleep_dur_AD_sd	Sleep duration SD	TAPT1	PTV; MAF<0.001	0.9	0.168	8.46e-08	ENSG00000169762	missense_class2.0.001	32672	Number of unique sleep medications	-0.635583	0.324664	4.47511	0.0343922	0
34	acc_sleep_dur_AD_sd	Sleep duration SD	TAPT1	PTV; MAF<0.01	0.9	0.168	8.46e-08	ENSG00000169762	missense_class2.0.001	32672	Number of unique sleep medications	-0.635583	0.324664	4.47511	0.0343922	0
35	acc_sleep_eff_AD_mn	Sleep efficiency (%)	PCDHB2	PTV; MAF<0.001	-0.41	0.069	5.1e-09	ENSG00000112852	missense_class2.0.001	32672	Non-organic sleep disorders	1.57958	0.434642	9.34993	0.00222992	0
35	acc_sleep_eff_AD_mn	Sleep efficiency (%)	PCDHB2	PTV; MAF<0.01	-0.41	0.069	5.1e-09	ENSG00000112852	missense_class2.0.001	32672	Non-organic sleep disorders	1.57958	0.434642	9.34993	0.00222992	0
36	acc_sleep_midp_AD_mn	Sleep midpoint	TIAL1	PTV; MAF<0.001	-4.18	0.881	2.06e-06	ENSG00000151923	missense_class2.0.001	32672	Restless leg syndrome (G25.8)	1.97376	0.617216	7.11073	0.00766249	0
36	acc_sleep_midp_AD_mn	Sleep midpoint	TIAL1	PTV; MAF<0.01	-4.18	0.881	2.06e-06	ENSG00000151923	missense_class2.0.001	32672	Restless leg syndrome (G25.8)	1.97376	0.617216	7.11073	0.00766249	0

### Sheet: S14
Rare variant burden heritability estiamte based on Burden Heritabiltiy Regression (retained only phenotypes with rare single variant association lambdaGC > 0.7, Npheno = 16)
Phenotyp index	Phenotype code	Phenotype	Phenotype category	Phenotype type	Annotation	h2	h2_se	intercept	intercept_se	lambdaGC
1	mrn_con	Chronotype	Self-reported	Continuous	ptv.001	-0.000246	0.000204	2.07e-06	0	0.71
1	mrn_con	Chronotype	Self-reported	Continuous	ptv.0001	0.000938	0.00032	1.99e-06	0	0.74
1	mrn_con	Chronotype	Self-reported	Continuous	ptv.00001	0.00112	0.000346	2.03e-06	0	0.75
1	mrn_con	Chronotype	Self-reported	Continuous	mis_damage.001	0.000665	0.000316	2e-06	0	0.72
1	mrn_con	Chronotype	Self-reported	Continuous	mis_damage.0001	2.44e-05	0.000261	2.01e-06	0	0.72
1	mrn_con	Chronotype	Self-reported	Continuous	mis_damage.00001	0.00121	0.000347	2.01e-06	0	0.75
1	mrn_con	Chronotype	Self-reported	Continuous	ptv_aggregate	0.00182	0.000531	NA	NA	NA
1	mrn_con	Chronotype	Self-reported	Continuous	mis_damage_aggregate	0.00189	0.000489	NA	NA	NA
4	dur_con	Sleep duration	Self-reported	Continuous	ptv.001	-0.000139	0.000231	2.24e-06	0	0.85
4	dur_con	Sleep duration	Self-reported	Continuous	ptv.0001	0.000518	0.000283	2.15e-06	0	0.92
4	dur_con	Sleep duration	Self-reported	Continuous	ptv.00001	0.00118	0.000335	2.17e-06	0	0.88
4	dur_con	Sleep duration	Self-reported	Continuous	mis_damage.001	0.000114	0.000274	2.17e-06	0	0.84
4	dur_con	Sleep duration	Self-reported	Continuous	mis_damage.0001	-0.000113	0.000273	2.18e-06	0	0.84
4	dur_con	Sleep duration	Self-reported	Continuous	mis_damage.00001	0.000286	0.000297	2.16e-06	0	0.85
4	dur_con	Sleep duration	Self-reported	Continuous	ptv_aggregate	0.00156	0.000484	NA	NA	NA
4	dur_con	Sleep duration	Self-reported	Continuous	mis_damage_aggregate	0.000281	0.00045	NA	NA	NA
6	ins_bin	Insomnia	Self-reported	Binary	ptv.001	0.000373	0.000612	5.01e-06	0	1.12
6	ins_bin	Insomnia	Self-reported	Binary	ptv.0001	0.00129	0.000835	4.77e-06	0	0.97
6	ins_bin	Insomnia	Self-reported	Binary	ptv.00001	0.00233	0.000725	4.85e-06	0	1.07
6	ins_bin	Insomnia	Self-reported	Binary	mis_damage.001	0.000754	0.000765	4.97e-06	0	1.04
6	ins_bin	Insomnia	Self-reported	Binary	mis_damage.0001	0.00036	0.000609	4.92e-06	0	1.03
6	ins_bin	Insomnia	Self-reported	Binary	mis_damage.00001	0.000232	0.000647	4.83e-06	0	1.01
6	ins_bin	Insomnia	Self-reported	Binary	ptv_aggregate	0.00405	0.0014	NA	NA	NA
6	ins_bin	Insomnia	Self-reported	Binary	mis_damage_aggregate	0.0011	0.000984	NA	NA	NA
7	nap_bin	Napping during day	Self-reported	Binary	ptv.001	-0.000387	0.000285	2.7e-06	0	1.04
7	nap_bin	Napping during day	Self-reported	Binary	ptv.0001	0.000857	0.000372	2.54e-06	0	1.11
7	nap_bin	Napping during day	Self-reported	Binary	ptv.00001	0.000791	0.000385	2.53e-06	0	1.11
7	nap_bin	Napping during day	Self-reported	Binary	mis_damage.001	0.000129	0.000354	2.56e-06	0	1.01
7	nap_bin	Napping during day	Self-reported	Binary	mis_damage.0001	-4.84e-05	0.000288	2.53e-06	0	0.98
7	nap_bin	Napping during day	Self-reported	Binary	mis_damage.00001	0.000361	0.00035	2.49e-06	0	1.03
7	nap_bin	Napping during day	Self-reported	Binary	ptv_aggregate	0.00124	0.000631	NA	NA	NA
7	nap_bin	Napping during day	Self-reported	Binary	mis_damage_aggregate	0.000357	0.000609	NA	NA	NA
8	snr_bin	Snoring	Self-reported	Binary	ptv.001	-0.000142	0.000314	2.84e-06	0	1.04
8	snr_bin	Snoring	Self-reported	Binary	ptv.0001	0.000429	0.000457	2.78e-06	0	1.04
8	snr_bin	Snoring	Self-reported	Binary	ptv.00001	0.00163	0.000533	2.7e-06	0	1.05
8	snr_bin	Snoring	Self-reported	Binary	mis_damage.001	0.000659	0.000374	2.73e-06	0	1.04
8	snr_bin	Snoring	Self-reported	Binary	mis_damage.0001	2.37e-05	0.000328	2.72e-06	0	1.03
8	snr_bin	Snoring	Self-reported	Binary	mis_damage.00001	0.000871	0.000356	2.73e-06	0	1.04
8	snr_bin	Snoring	Self-reported	Binary	ptv_aggregate	0.00191	0.000737	NA	NA	NA
8	snr_bin	Snoring	Self-reported	Binary	mis_damage_aggregate	0.0014	0.000717	NA	NA	NA
10	ICD_fatigue	Fatigue syndrome	Diagnosis	Binary	ptv.001	0.00079	0.000371	2.65e-06	0	1.13
10	ICD_fatigue	Fatigue syndrome	Diagnosis	Binary	ptv.0001	0.000811	0.000422	2.6e-06	0	1.07
10	ICD_fatigue	Fatigue syndrome	Diagnosis	Binary	ptv.00001	0.0023	0.000638	2.61e-06	0	1.06
10	ICD_fatigue	Fatigue syndrome	Diagnosis	Binary	mis_damage.001	0.000353	0.00042	2.79e-06	0	1.1
10	ICD_fatigue	Fatigue syndrome	Diagnosis	Binary	mis_damage.0001	0.000156	0.000331	2.63e-06	0	1.05
10	ICD_fatigue	Fatigue syndrome	Diagnosis	Binary	mis_damage.00001	0.000276	0.000315	2.6e-06	0	1.02
10	ICD_fatigue	Fatigue syndrome	Diagnosis	Binary	ptv_aggregate	0.00385	0.000839	NA	NA	NA
10	ICD_fatigue	Fatigue syndrome	Diagnosis	Binary	mis_damage_aggregate	0.000666	0.000607	NA	NA	NA
21	med_any_inscironly	Any sleep medication	Medication	Binary	ptv.001	0.0001	0.000309	2.83e-06	0	1.03
21	med_any_inscironly	Any sleep medication	Medication	Binary	ptv.0001	0.000942	0.000387	2.72e-06	0	1.17
21	med_any_inscironly	Any sleep medication	Medication	Binary	ptv.00001	0.000761	0.000517	2.69e-06	0	1.05
21	med_any_inscironly	Any sleep medication	Medication	Binary	mis_damage.001	0.000305	0.000415	2.82e-06	0	1.07
21	med_any_inscironly	Any sleep medication	Medication	Binary	mis_damage.0001	1.5e-05	0.000352	2.73e-06	0	1.06
21	med_any_inscironly	Any sleep medication	Medication	Binary	mis_damage.00001	0.000461	0.00036	2.66e-06	0	1.07
21	med_any_inscironly	Any sleep medication	Medication	Binary	ptv_aggregate	0.00181	0.000646	NA	NA	NA
21	med_any_inscironly	Any sleep medication	Medication	Binary	mis_damage_aggregate	0.000497	0.000625	NA	NA	NA
28	zopiclone_bin	Zopiclone	Medication	Binary	ptv.001	-0.000152	0.000302	2.92e-06	0	1.13
28	zopiclone_bin	Zopiclone	Medication	Binary	ptv.0001	0.00126	0.000436	2.73e-06	0	1.13
28	zopiclone_bin	Zopiclone	Medication	Binary	ptv.00001	0.00199	0.00046	2.66e-06	0	1.04
28	zopiclone_bin	Zopiclone	Medication	Binary	mis_damage.001	0.000172	0.00041	2.84e-06	0	1.09
28	zopiclone_bin	Zopiclone	Medication	Binary	mis_damage.0001	-0.000318	0.000345	2.78e-06	0	1.04
28	zopiclone_bin	Zopiclone	Medication	Binary	mis_damage.00001	0.000458	0.000353	2.61e-06	0	1.04
28	zopiclone_bin	Zopiclone	Medication	Binary	ptv_aggregate	0.0031	0.000677	NA	NA	NA
28	zopiclone_bin	Zopiclone	Medication	Binary	mis_damage_aggregate	4.28e-05	0.000654	NA	NA	NA
29	acc_dur_sibd_AD_mn	Diurnal inactivity duration (hrs)	Accelerometer	Continuous	ptv.001	-0.00032	0.00128	1.23e-05	0	0.97
29	acc_dur_sibd_AD_mn	Diurnal inactivity duration (hrs)	Accelerometer	Continuous	ptv.0001	0.00338	0.00195	1.23e-05	0	0.92
29	acc_dur_sibd_AD_mn	Diurnal inactivity duration (hrs)	Accelerometer	Continuous	ptv.00001	0.00394	0.00194	1.24e-05	0	0.95
29	acc_dur_sibd_AD_mn	Diurnal inactivity duration (hrs)	Accelerometer	Continuous	mis_damage.001	0.00189	0.00174	1.25e-05	0	0.94
29	acc_dur_sibd_AD_mn	Diurnal inactivity duration (hrs)	Accelerometer	Continuous	mis_damage.0001	0.00308	0.00196	1.25e-05	0	0.94
29	acc_dur_sibd_AD_mn	Diurnal inactivity duration (hrs)	Accelerometer	Continuous	mis_damage.00001	0.00281	0.00198	1.24e-05	0	0.93
29	acc_dur_sibd_AD_mn	Diurnal inactivity duration (hrs)	Accelerometer	Continuous	ptv_aggregate	0.007	0.00341	NA	NA	NA
29	acc_dur_sibd_AD_mn	Diurnal inactivity duration (hrs)	Accelerometer	Continuous	mis_damage_aggregate	0.00783	0.00306	NA	NA	NA
30	acc_l5hr_AD_mn	L5 timing	Accelerometer	Continuous	ptv.001	0.00402	0.0014	1.25e-05	0	1.05
30	acc_l5hr_AD_mn	L5 timing	Accelerometer	Continuous	ptv.0001	0.000624	0.00189	1.26e-05	0	0.98
30	acc_l5hr_AD_mn	L5 timing	Accelerometer	Continuous	ptv.00001	-0.000952	0.00186	1.32e-05	0	0.98
30	acc_l5hr_AD_mn	L5 timing	Accelerometer	Continuous	mis_damage.001	0.00182	0.00189	1.28e-05	0	0.96
30	acc_l5hr_AD_mn	L5 timing	Accelerometer	Continuous	mis_damage.0001	0.00202	0.00214	1.29e-05	0	0.98
30	acc_l5hr_AD_mn	L5 timing	Accelerometer	Continuous	mis_damage.00001	0.000673	0.00185	1.28e-05	0	0.97
30	acc_l5hr_AD_mn	L5 timing	Accelerometer	Continuous	ptv_aggregate	0.00352	0.00306	NA	NA	NA
30	acc_l5hr_AD_mn	L5 timing	Accelerometer	Continuous	mis_damage_aggregate	0.00467	0.00322	NA	NA	NA
31	acc_m10hr_AD_mn	M10 timing	Accelerometer	Continuous	ptv.001	-0.000233	0.00138	1.28e-05	0	0.93
31	acc_m10hr_AD_mn	M10 timing	Accelerometer	Continuous	ptv.0001	0.00187	0.00172	1.27e-05	0	0.96
31	acc_m10hr_AD_mn	M10 timing	Accelerometer	Continuous	ptv.00001	0.00162	0.00185	1.29e-05	0	1
31	acc_m10hr_AD_mn	M10 timing	Accelerometer	Continuous	mis_damage.001	-0.000575	0.00178	1.27e-05	0	0.94
31	acc_m10hr_AD_mn	M10 timing	Accelerometer	Continuous	mis_damage.0001	0.00136	0.00156	1.27e-05	0	0.96
31	acc_m10hr_AD_mn	M10 timing	Accelerometer	Continuous	mis_damage.00001	0.000985	0.00166	1.29e-05	0	0.96
31	acc_m10hr_AD_mn	M10 timing	Accelerometer	Continuous	ptv_aggregate	0.00319	0.00299	NA	NA	NA
31	acc_m10hr_AD_mn	M10 timing	Accelerometer	Continuous	mis_damage_aggregate	0.00142	0.00276	NA	NA	NA
32	acc_n_noc_AD_mn	Number of sleep episodes	Accelerometer	Continuous	ptv.001	0.000357	0.00118	1.04e-05	0	0.78
32	acc_n_noc_AD_mn	Number of sleep episodes	Accelerometer	Continuous	ptv.0001	-0.00133	0.00138	1.05e-05	0	0.79
32	acc_n_noc_AD_mn	Number of sleep episodes	Accelerometer	Continuous	ptv.00001	0.00135	0.00149	1.05e-05	0	0.81
32	acc_n_noc_AD_mn	Number of sleep episodes	Accelerometer	Continuous	mis_damage.001	0.00064	0.00152	1.04e-05	0	0.78
32	acc_n_noc_AD_mn	Number of sleep episodes	Accelerometer	Continuous	mis_damage.0001	0.000566	0.00133	1.04e-05	0	0.78
32	acc_n_noc_AD_mn	Number of sleep episodes	Accelerometer	Continuous	mis_damage.00001	0.00227	0.00146	1.04e-05	0	0.79
32	acc_n_noc_AD_mn	Number of sleep episodes	Accelerometer	Continuous	ptv_aggregate	0.000357	0.0023	NA	NA	NA
32	acc_n_noc_AD_mn	Number of sleep episodes	Accelerometer	Continuous	mis_damage_aggregate	0.00352	0.00269	NA	NA	NA
33	acc_sleep_dur_AD_mn	Sleep duration mean (hrs)	Accelerometer	Continuous	ptv.001	0.000871	0.00146	1.26e-05	0	0.96
33	acc_sleep_dur_AD_mn	Sleep duration mean (hrs)	Accelerometer	Continuous	ptv.0001	0.00239	0.00195	1.25e-05	0	0.94
33	acc_sleep_dur_AD_mn	Sleep duration mean (hrs)	Accelerometer	Continuous	ptv.00001	0.00251	0.00211	1.27e-05	0	0.98
33	acc_sleep_dur_AD_mn	Sleep duration mean (hrs)	Accelerometer	Continuous	mis_damage.001	0.0016	0.00199	1.26e-05	0	0.98
33	acc_sleep_dur_AD_mn	Sleep duration mean (hrs)	Accelerometer	Continuous	mis_damage.0001	-0.00165	0.00157	1.27e-05	0	0.93
33	acc_sleep_dur_AD_mn	Sleep duration mean (hrs)	Accelerometer	Continuous	mis_damage.00001	0.00238	0.00166	1.26e-05	0	0.95
33	acc_sleep_dur_AD_mn	Sleep duration mean (hrs)	Accelerometer	Continuous	ptv_aggregate	0.0056	0.00333	NA	NA	NA
33	acc_sleep_dur_AD_mn	Sleep duration mean (hrs)	Accelerometer	Continuous	mis_damage_aggregate	0.00215	0.00321	NA	NA	NA
34	acc_sleep_dur_AD_sd	Sleep duration SD	Accelerometer	Continuous	ptv.001	-0.00027	0.00131	1.29e-05	0	0.99
34	acc_sleep_dur_AD_sd	Sleep duration SD	Accelerometer	Continuous	ptv.0001	0.00388	0.00194	1.27e-05	0	0.97
34	acc_sleep_dur_AD_sd	Sleep duration SD	Accelerometer	Continuous	ptv.00001	0.00153	0.00165	1.31e-05	0	0.99
34	acc_sleep_dur_AD_sd	Sleep duration SD	Accelerometer	Continuous	mis_damage.001	0.00094	0.00183	1.31e-05	0	1.01
34	acc_sleep_dur_AD_sd	Sleep duration SD	Accelerometer	Continuous	mis_damage.0001	0.00244	0.00223	1.3e-05	0	0.98
34	acc_sleep_dur_AD_sd	Sleep duration SD	Accelerometer	Continuous	mis_damage.00001	0.0017	0.00197	1.3e-05	0	0.98
34	acc_sleep_dur_AD_sd	Sleep duration SD	Accelerometer	Continuous	ptv_aggregate	0.00493	0.00282	NA	NA	NA
34	acc_sleep_dur_AD_sd	Sleep duration SD	Accelerometer	Continuous	mis_damage_aggregate	0.00499	0.00304	NA	NA	NA
35	acc_sleep_eff_AD_mn	Sleep efficiency (%)	Accelerometer	Continuous	ptv.001	-4.9e-05	0.00142	1.25e-05	0	0.96
35	acc_sleep_eff_AD_mn	Sleep efficiency (%)	Accelerometer	Continuous	ptv.0001	0.0026	0.00183	1.22e-05	0	0.9
35	acc_sleep_eff_AD_mn	Sleep efficiency (%)	Accelerometer	Continuous	ptv.00001	0.0012	0.00164	1.23e-05	0	0.96
35	acc_sleep_eff_AD_mn	Sleep efficiency (%)	Accelerometer	Continuous	mis_damage.001	0.000778	0.00165	1.23e-05	0	0.95
35	acc_sleep_eff_AD_mn	Sleep efficiency (%)	Accelerometer	Continuous	mis_damage.0001	-0.00128	0.00179	1.23e-05	0	0.91
35	acc_sleep_eff_AD_mn	Sleep efficiency (%)	Accelerometer	Continuous	mis_damage.00001	0.00195	0.00163	1.22e-05	0	0.94
35	acc_sleep_eff_AD_mn	Sleep efficiency (%)	Accelerometer	Continuous	ptv_aggregate	0.0035	0.00323	NA	NA	NA
35	acc_sleep_eff_AD_mn	Sleep efficiency (%)	Accelerometer	Continuous	mis_damage_aggregate	0.00114	0.00329	NA	NA	NA
36	acc_sleep_midp_AD_mn	Sleep midpoint	Accelerometer	Continuous	ptv.001	0.00441	0.00157	1.26e-05	0	1.05
36	acc_sleep_midp_AD_mn	Sleep midpoint	Accelerometer	Continuous	ptv.0001	0.00199	0.0019	1.31e-05	0	0.97
36	acc_sleep_midp_AD_mn	Sleep midpoint	Accelerometer	Continuous	ptv.00001	0.000582	0.00181	1.32e-05	0	0.99
36	acc_sleep_midp_AD_mn	Sleep midpoint	Accelerometer	Continuous	mis_damage.001	0.00149	0.00178	1.29e-05	0	0.95
36	acc_sleep_midp_AD_mn	Sleep midpoint	Accelerometer	Continuous	mis_damage.0001	0.00391	0.00169	1.29e-05	0	1
36	acc_sleep_midp_AD_mn	Sleep midpoint	Accelerometer	Continuous	mis_damage.00001	0.00242	0.00184	1.31e-05	0	0.98
36	acc_sleep_midp_AD_mn	Sleep midpoint	Accelerometer	Continuous	ptv_aggregate	0.007	0.00318	NA	NA	NA
36	acc_sleep_midp_AD_mn	Sleep midpoint	Accelerometer	Continuous	mis_damage_aggregate	0.00788	0.00305	NA	NA	NA

### Sheet: S15
BHR genetic correlation with any medication, based on rare PTV and damaging missense
Phenotype index	Phenotype code	Phenotype	Burden set	Burden genetic correlation (rg)	SE (rg)	p (rg)	Burden genetic covariance (rho)	SE (rho)
1	mrn_con	Chronotype	ptv.001	NA	NA	NA	-0.0001914	0.00016324
1	mrn_con	Chronotype	ptv.0001	-0.0039432	0.376816	0.991651	-3.22e-06	0.00048
1	mrn_con	Chronotype	ptv.00001	-0.278833	0.33207	0.401087	-0.0003796	0.00043354
1	mrn_con	Chronotype	mis_damage.001	NA	NA	NA	-0.0004843	0.00039441
1	mrn_con	Chronotype	mis_damage.0001	-1.79038	NA	NA	-0.000385	0.00030691
1	mrn_con	Chronotype	mis_damage.00001	-0.956131	1.04203	0.358848	-0.000331	0.000373
4	dur_con	Sleep duration	ptv.001	-0.750097	2.14797	0.72693	-9.08e-05	0.00018603
4	dur_con	Sleep duration	ptv.0001	-0.0245888	0.738554	0.973441	-8.23e-06	NA
4	dur_con	Sleep duration	ptv.00001	-0.584825	0.393863	0.137585	-0.0006079	NA
4	dur_con	Sleep duration	mis_damage.001	15.7427	NA	NA	0.00032593	0.00021563
4	dur_con	Sleep duration	mis_damage.0001	NA	NA	NA	7.56e-05	NA
4	dur_con	Sleep duration	mis_damage.00001	NA	NA	NA	7.4e-05	NA
6	ins_bin	Insomnia	ptv.001	-0.164875	0.876486	0.850792	-6.46e-05	0.00030328
6	ins_bin	Insomnia	ptv.0001	1.03769	0.85377	0.224206	0.00065169	0.001196
6	ins_bin	Insomnia	ptv.00001	1.33723	0.487865	0.0061256	0.00173	0.0015
6	ins_bin	Insomnia	mis_damage.001	NA	NA	NA	-1.01e-05	0.00036651
6	ins_bin	Insomnia	mis_damage.0001	NA	NA	NA	-0.000206	0.000694
6	ins_bin	Insomnia	mis_damage.00001	NA	NA	NA	-0.000406	0.00101775
7	nap_bin	Napping during day	ptv.001	NA	NA	NA	0.00031418	0.00020043
7	nap_bin	Napping during day	ptv.0001	1.07591	0.559346	0.0544165	0.00074002	NA
7	nap_bin	Napping during day	ptv.00001	0.133678	0.499904	0.789155	0.00013163	0.0010341
7	nap_bin	Napping during day	mis_damage.001	-2.33187	36.102	0.9485	-0.0001177	0.00030833
7	nap_bin	Napping during day	mis_damage.0001	0.0423742	NA	NA	1e-05	0.00053726
7	nap_bin	Napping during day	mis_damage.00001	2.06788	10.3558	0.841728	0.00023973	0.00049267
8	snr_bin	Snoring	ptv.001	NA	NA	NA	-5.76e-05	0.00018525
8	snr_bin	Snoring	ptv.0001	0.34461	0.582834	0.554342	0.00023168	NA
8	snr_bin	Snoring	ptv.00001	-0.593478	0.339756	0.0806761	-0.0007717	0.00054773
8	snr_bin	Snoring	mis_damage.001	NA	NA	NA	0.00014965	0.00021416
8	snr_bin	Snoring	mis_damage.0001	0.118834	NA	NA	4.9e-05	0.00022917
8	snr_bin	Snoring	mis_damage.00001	0.491806	1.18545	0.678239	0.00015257	NA
10	ICD_fatigue	Fatigue syndrome	ptv.001	0.588897	0.700439	0.400485	0.000165	0.000454
10	ICD_fatigue	Fatigue syndrome	ptv.0001	-0.479548	0.400176	0.230784	-0.000362	0.00110743
10	ICD_fatigue	Fatigue syndrome	ptv.00001	0.541541	0.169144	0.00136639	0.0012424	0.00164651
10	ICD_fatigue	Fatigue syndrome	mis_damage.001	NA	NA	NA	-0.000144	0.00052
10	ICD_fatigue	Fatigue syndrome	mis_damage.0001	1.90957	NA	NA	0.000371	0.000566
10	ICD_fatigue	Fatigue syndrome	mis_damage.00001	NA	NA	NA	0.00040753	0.00068952
28	zopiclone_bin	Zopiclone	ptv.001	NA	NA	NA	1.62e-05	0.0016543
28	zopiclone_bin	Zopiclone	ptv.0001	0.840693	0.0932203	0	0.000719	0.00447
28	zopiclone_bin	Zopiclone	ptv.00001	0.988496	0.0300708	0	0.00248	0.00591
28	zopiclone_bin	Zopiclone	mis_damage.001	NA	NA	NA	-7.58e-05	0.00167633
28	zopiclone_bin	Zopiclone	mis_damage.0001	-0.916925	NA	NA	-0.0002285	0.00162547
28	zopiclone_bin	Zopiclone	mis_damage.00001	1.02636	0.132916	1.15e-14	0.0004461	0.00347164
29	acc_dur_sibd_AD_mn	Diurnal inactivity duration (hrs)	ptv.001	NA	NA	NA	-0.0004387	0.0003736
29	acc_dur_sibd_AD_mn	Diurnal inactivity duration (hrs)	ptv.0001	0.00242003	0.693012	0.997214	2.04e-06	0.000882
29	acc_dur_sibd_AD_mn	Diurnal inactivity duration (hrs)	ptv.00001	-0.432203	0.387476	0.264665	-0.0009235	0.00108323
29	acc_dur_sibd_AD_mn	Diurnal inactivity duration (hrs)	mis_damage.001	2.61528	NA	NA	0.00019991	0.00057809
29	acc_dur_sibd_AD_mn	Diurnal inactivity duration (hrs)	mis_damage.0001	NA	NA	NA	0.000299	0.00068
29	acc_dur_sibd_AD_mn	Diurnal inactivity duration (hrs)	mis_damage.00001	0.308565	1.05712	0.770369	0.00026624	0.00087711
30	acc_l5hr_AD_mn	L5 timing	ptv.001	-0.527149	0.739814	0.476129	-0.0004066	0.00051244
30	acc_l5hr_AD_mn	L5 timing	ptv.0001	NA	NA	NA	-0.000233	0.00059
30	acc_l5hr_AD_mn	L5 timing	ptv.00001	-0.841729	2.05643	0.682308	-0.000772	0.00125
30	acc_l5hr_AD_mn	L5 timing	mis_damage.001	-8.90545	NA	NA	-0.0007435	0.00072427
30	acc_l5hr_AD_mn	L5 timing	mis_damage.0001	NA	NA	NA	0.000867	0.000813
30	acc_l5hr_AD_mn	L5 timing	mis_damage.00001	0.691516	2.36252	0.769749	0.00026268	0.00061609
31	acc_m10hr_AD_mn	M10 timing	ptv.001	NA	NA	NA	-1.3e-05	0.00041509
31	acc_m10hr_AD_mn	M10 timing	ptv.0001	0.665041	1.11698	0.551581	0.000457	0.000568
31	acc_m10hr_AD_mn	M10 timing	ptv.00001	-0.201112	0.452036	0.656391	-0.0003723	0.00105991
31	acc_m10hr_AD_mn	M10 timing	mis_damage.001	NA	NA	NA	0.00018313	0.00062455
31	acc_m10hr_AD_mn	M10 timing	mis_damage.0001	NA	NA	NA	1.24e-05	0.00068363
31	acc_m10hr_AD_mn	M10 timing	mis_damage.00001	1.06487	2.1443	0.619467	0.000458	0.000587
32	acc_n_noc_AD_mn	Number of sleep episodes	ptv.001	-2.31033	NA	NA	-0.0006582	0.00043684
32	acc_n_noc_AD_mn	Number of sleep episodes	ptv.0001	NA	NA	NA	0.00011122	0.00066458
32	acc_n_noc_AD_mn	Number of sleep episodes	ptv.00001	1.11739	1.62637	0.492056	0.00117	0.000293
32	acc_n_noc_AD_mn	Number of sleep episodes	mis_damage.001	NA	NA	NA	-0.0001696	0.00052136
32	acc_n_noc_AD_mn	Number of sleep episodes	mis_damage.0001	0.0333774	NA	NA	6.87e-06	0.000571
32	acc_n_noc_AD_mn	Number of sleep episodes	mis_damage.00001	0.0416169	1.11269	0.970164	2.47e-05	0.000703
33	acc_sleep_dur_AD_mn	Sleep duration mean (hrs)	ptv.001	NA	NA	NA	-0.000443	0.000385
33	acc_sleep_dur_AD_mn	Sleep duration mean (hrs)	ptv.0001	1.37494	5.4562	0.801045	0.00050373	0.00074098
33	acc_sleep_dur_AD_mn	Sleep duration mean (hrs)	ptv.00001	NA	NA	NA	-0.0005662	0.00085522
33	acc_sleep_dur_AD_mn	Sleep duration mean (hrs)	mis_damage.001	0.828446	NA	NA	3.28e-05	0.00071743
33	acc_sleep_dur_AD_mn	Sleep duration mean (hrs)	mis_damage.0001	-0.0501801	NA	NA	-4.26e-05	0.000694
33	acc_sleep_dur_AD_mn	Sleep duration mean (hrs)	mis_damage.00001	-0.677687	1.13677	0.551073	-0.000531	0.000828
34	acc_sleep_dur_AD_sd	Sleep duration SD	ptv.001	-0.0779808	NA	NA	-1.32e-05	0.00042378
34	acc_sleep_dur_AD_sd	Sleep duration SD	ptv.0001	-0.682245	0.619991	0.271153	-0.000712	0.000968
34	acc_sleep_dur_AD_sd	Sleep duration SD	ptv.00001	NA	NA	NA	-0.0001537	0.00109728
34	acc_sleep_dur_AD_sd	Sleep duration SD	mis_damage.001	-5.73717	NA	NA	-0.0002532	0.00061078
34	acc_sleep_dur_AD_sd	Sleep duration SD	mis_damage.0001	-0.0728386	NA	NA	-1.8e-05	0.00074263
34	acc_sleep_dur_AD_sd	Sleep duration SD	mis_damage.00001	-2.84065	5.71145	0.618935	-0.0010669	0.00101705
35	acc_sleep_eff_AD_mn	Sleep efficiency (%)	ptv.001	NA	NA	NA	2.9e-05	0.00039286
35	acc_sleep_eff_AD_mn	Sleep efficiency (%)	ptv.0001	0.073069	0.582584	0.900189	7.28e-05	0.000616
35	acc_sleep_eff_AD_mn	Sleep efficiency (%)	ptv.00001	NA	NA	NA	-0.000327	0.00073728
35	acc_sleep_eff_AD_mn	Sleep efficiency (%)	mis_damage.001	NA	NA	NA	-0.000282	0.000693
35	acc_sleep_eff_AD_mn	Sleep efficiency (%)	mis_damage.0001	0.328401	NA	NA	0.00025784	0.00054363
35	acc_sleep_eff_AD_mn	Sleep efficiency (%)	mis_damage.00001	-0.960029	2.82047	0.733571	-0.0002971	0.00073828
36	acc_sleep_midp_AD_mn	Sleep midpoint	ptv.001	0.0630972	0.695189	0.927681	3.87e-05	0.00041012
36	acc_sleep_midp_AD_mn	Sleep midpoint	ptv.0001	NA	NA	NA	-0.0001348	0.00077113
36	acc_sleep_midp_AD_mn	Sleep midpoint	ptv.00001	NA	NA	NA	-0.000297	0.00094
36	acc_sleep_midp_AD_mn	Sleep midpoint	mis_damage.001	-13.021	NA	NA	-0.000407	0.000758
36	acc_sleep_midp_AD_mn	Sleep midpoint	mis_damage.0001	NA	NA	NA	0.00053278	0.00074002
36	acc_sleep_midp_AD_mn	Sleep midpoint	mis_damage.00001	2.39168	2.93109	0.414516	0.00155449	0.00054591

### Sheet: S16
Enrichment of self-reported sleep genes (N = 193) in Go Biological Process pathways
Enrichment FDR	nGenes	Pathway Genes	Fold Enrichment	Pathway	URL	Genes
0.00127501	14	310	5.38647	GO:0048511 Rhythmic process	https://amigo.geneontology.org/amigo/term/GO:0048511	FBXL3 CRY1 PER3 RAI1 PER2 LHCGR CIART PER1 USP7 MYCBP2 KDM5B HCRTR2 HNRNPD ROBO2
0.00177759	11	215	6.10228	GO:0007623 Circadian rhythm	https://amigo.geneontology.org/amigo/term/GO:0007623	FBXL3 CRY1 PER3 RAI1 PER2 CIART PER1 USP7 MYCBP2 HCRTR2 HNRNPD
0.00177759	5	27	22.0874	GO:0009648 Photoperiodism	https://amigo.geneontology.org/amigo/term/GO:0009648	FBXL3 CRY1 PER3 PER2 PER1
0.00177759	7	71	11.7592	GO:0032922 Circadian regulation of gene expression	https://amigo.geneontology.org/amigo/term/GO:0032922	CRY1 PER3 RAI1 PER2 CIART PER1 MYCBP2
0.00177759	5	24	24.8483	GO:0043153 Entrainment of circadian clock by photoperiod	https://amigo.geneontology.org/amigo/term/GO:0043153	FBXL3 CRY1 PER3 PER2 PER1
0.00214959	5	29	20.5641	GO:0009649 Entrainment of circadian clock	https://amigo.geneontology.org/amigo/term/GO:0009649	FBXL3 CRY1 PER3 PER2 PER1
0.00268203	22	887	2.95826	GO:0016567 Protein ubiquitination	https://amigo.geneontology.org/amigo/term/GO:0016567	ANAPC4 ASB1 KCTD10 FANCL RNF19B RC3H1 UBE3B TRAIP MYCBP2 RASSF1 NT5C2 RNF123 KLHL25 ZFP91 FBXL3 CRY1 FBXO3 DCAF1 UBXN2A UBA7 PER2 USP7
0.00268504	8	117	8.15534	GO:0042752 Regulation of circadian rhythm	https://amigo.geneontology.org/amigo/term/GO:0042752	FBXL3 CRY1 PER3 PER2 PER1 USP7 HNRNPD HCRTR2
0.00592063	34	1882	2.15475	GO:0048585 Negative regulation of response to stimulus	https://amigo.geneontology.org/amigo/term/GO:0048585	GRB10 KCTD10 SKOR2 HLA-G MAD1L1 HYAL2 NT5C2 BICC1 QARS1 AURKB TRAIP ROBO2 USP7 HLA-A SEMA3F CRY1 DGKG RC3H1 SLC6A3 RGS16 ECM1 INPP5E PER1 NRXN1 GFRAL PPP2R3A MVK SMAD5 SLC39A8 UBXN2A CTNND1 TRAF3IP1 BDNF TET1
0.00786015	22	973	2.69679	GO:0032446 Protein modification by small protein conjugation	https://amigo.geneontology.org/amigo/term/GO:0032446	ANAPC4 ASB1 KCTD10 FANCL RNF19B RC3H1 UBE3B UBA7 TRAIP MYCBP2 RASSF1 NT5C2 RNF123 KLHL25 ZFP91 FBXL3 CRY1 FBXO3 DCAF1 UBXN2A PER2 USP7
0.0123005	24	1159	2.46982	GO:0043687 Post-translational protein modification	https://amigo.geneontology.org/amigo/term/GO:0043687	ANAPC4 ASB1 KCTD10 FANCL USP34 RNF19B RC3H1 UBE3B UBA7 TRAIP USP7 MYCBP2 RASSF1 NT5C2 DCAF1 RNF123 KLHL25 ZFP91 FBXL3 CRY1 FBXO3 UBXN2A AURKB PER2
0.0129524	18	736	2.91697	GO:0019941 Modification-dependent protein catabolic process	https://amigo.geneontology.org/amigo/term/GO:0019941	FBXL3 ANAPC4 KCTD10 PCYOX1 RNF19B RC3H1 UBE3B FBXL13 PSMC2 UBXN2A KLHL25 FBXL19 FBXO3 DCAF1 RNF123 UBA7 USP7 FBXO21
0.0129524	18	741	2.89729	GO:0043632 Modification-dependent macromolecule catabolic process	https://amigo.geneontology.org/amigo/term/GO:0043632	FBXL3 ANAPC4 KCTD10 PCYOX1 RNF19B RC3H1 UBE3B FBXL13 PSMC2 UBXN2A KLHL25 FBXL19 FBXO3 DCAF1 RNF123 UBA7 USP7 FBXO21
0.0129524	23	1102	2.48934	GO:0070647 Protein modification by small protein conjugation or removal	https://amigo.geneontology.org/amigo/term/GO:0070647	ANAPC4 ASB1 KCTD10 FANCL USP34 RNF19B RC3H1 UBE3B UBA7 TRAIP USP7 MYCBP2 RASSF1 NT5C2 RNF123 KLHL25 ZFP91 FBXL3 CRY1 FBXO3 DCAF1 UBXN2A PER2
0.0181976	31	1787	2.06907	GO:0006508 Proteolysis	https://amigo.geneontology.org/amigo/term/GO:0006508	FBXL3 ANAPC4 KCTD10 PCYOX1 RNF19B RC3H1 ECE2 UBE3B FBXL13 PSMC2 RNF123 PMPCA SEC11C UBXN2A KLHL25 FBXL19 CLN5 FBXO3 ECM1 DCAF1 DDI2 USP34 CASP9 PREPL PRSS53 MST1 PRSS36 UBA7 USP7 PACSIN3 FBXO21
0.0181976	8	168	5.67961	GO:0051963 Regulation of synapse assembly	https://amigo.geneontology.org/amigo/term/GO:0051963	MYCBP2 LRFN4 BDNF UBE3B NRXN1 EIF4G1 MEF2C ROBO2
0.0203538	23	1153	2.37923	GO:0030163 Protein catabolic process	https://amigo.geneontology.org/amigo/term/GO:0030163	FBXL3 ANAPC4 KCTD10 PCYOX1 RNF19B RC3H1 UBE3B FBXL13 PSMC2 RNF123 UBXN2A KLHL25 FBXL19 FBXO3 DCAF1 MYCBP2 UBA7 PPP2R3A PACSIN3 USP7 DDI2 CLN5 FBXO21
0.020625	11	330	3.97573	GO:0050803 Regulation of synapse structure or activity	https://amigo.geneontology.org/amigo/term/GO:0050803	MYCBP2 LRFN4 BDNF SEMA3F UBE3B CAMKV NRXN1 EIF4G1 MEF2C STX1B ROBO2
0.0215108	5	58	10.2821	GO:0048278 Vesicle docking	https://amigo.geneontology.org/amigo/term/GO:0048278	STX1B STX4 GNAO1 EXOC4 VAMP3
0.0330842	19	896	2.5292	GO:0051603 Proteolysis involved in protein catabolic process	https://amigo.geneontology.org/amigo/term/GO:0051603	FBXL3 ANAPC4 KCTD10 PCYOX1 RNF19B RC3H1 UBE3B FBXL13 PSMC2 RNF123 UBXN2A KLHL25 FBXL19 FBXO3 DCAF1 UBA7 USP7 DDI2 FBXO21
0.0340494	4	36	13.2524	GO:0006904 Vesicle docking involved in exocytosis	https://amigo.geneontology.org/amigo/term/GO:0006904	GNAO1 STX1B EXOC4 VAMP3
0.0340494	51	3753	1.6208	GO:0023051 Regulation of signaling	https://amigo.geneontology.org/amigo/term/GO:0023051	NEK6 ECM1 GRB10 MADD KCTD10 PLCL1 BDNF SKOR2 MAD1L1 HYAL2 PPP2R3A STX4 USP34 BICC1 MST1R QARS1 AURKB NRXN1 TRAIP USP7 GFRAL HLA-G CACNA2D2 TFAP2B CRY1 VAMP3 DGKG GNAO1 STX1B KDM5B ARFGEF2 RC3H1 LHCGR RGS16 INPP5E CAMKV MST1 PER1 VRK2 SMAD5 PREPL SLC39A8 HEXIM1 CTNND1 MEF2C PER2 ROBO2 VAMP2 NMUR2 TET1 CAMKMT
0.0432766	5	70	8.51941	GO:0006893 Golgi to plasma membrane transport	https://amigo.geneontology.org/amigo/term/GO:0006893	EXOC4 VAMP3 PREPL ARFGEF2 VAMP2
0.0453411	27	1581	2.0369	GO:0009057 Macromolecule catabolic process	https://amigo.geneontology.org/amigo/term/GO:0009057	FBXL3 ANAPC4 HYAL2 TNRC6B KCTD10 PCYOX1 RNF19B RC3H1 UBE3B FBXL13 PSMC2 RNF123 UBXN2A KLHL25 FBXL19 FBXO3 HNRNPD DCAF1 MYCBP2 RNASEL UBA7 PPP2R3A PACSIN3 USP7 DDI2 CLN5 FBXO21
0.0487023	16	726	2.62858	GO:0006511 Ubiquitin-dependent protein catabolic process	https://amigo.geneontology.org/amigo/term/GO:0006511	FBXL3 ANAPC4 KCTD10 RNF19B RC3H1 UBE3B FBXL13 PSMC2 UBXN2A KLHL25 FBXL19 FBXO3 DCAF1 RNF123 USP7 FBXO21
0.0487023	50	3758	1.58691	GO:0010646 Regulation of cell communication	https://amigo.geneontology.org/amigo/term/GO:0010646	NEK6 ECM1 GRB10 MADD KCTD10 PLCL1 BDNF SKOR2 MAD1L1 HYAL2 PPP2R3A STX4 USP34 BICC1 MST1R QARS1 AURKB NRXN1 TRAIP USP7 GFRAL HLA-G CACNA2D2 TFAP2B CRY1 DGKG GNAO1 STX1B KDM5B ARFGEF2 RC3H1 LHCGR RGS16 INPP5E CAMKV MST1 PER1 VRK2 SMAD5 PREPL SLC39A8 HEXIM1 CTNND1 MEF2C PER2 ROBO2 VAMP2 NMUR2 TET1 CAMKMT
0.0487023	10	323	3.69263	GO:0050807 Regulation of synapse organization	https://amigo.geneontology.org/amigo/term/GO:0050807	MYCBP2 LRFN4 BDNF SEMA3F UBE3B CAMKV NRXN1 EIF4G1 MEF2C ROBO2
0.0487023	2	4	59.6359	GO:0060025 Regulation of synaptic activity	https://amigo.geneontology.org/amigo/term/GO:0060025	MEF2C STX1B
0.0487023	2	4	59.6359	GO:0060763 Mammary duct terminal end bud growth	https://amigo.geneontology.org/amigo/term/GO:0060763	KDM5B MST1
0.0487023	5	76	7.84683	GO:0140056 Organelle localization by membrane tethering	https://amigo.geneontology.org/amigo/term/GO:0140056	STX1B STX4 GNAO1 EXOC4 VAMP3
0.0511302	10	332	3.59252	GO:0001822 Kidney development	https://amigo.geneontology.org/amigo/term/GO:0001822	TFAP2B SMAD5 SNX17 BICC1 DDC CASP9 ROBO2 TRAF3IP1 HYAL2 MEF2C
0.0511302	44	3185	1.64771	GO:0065008 Regulation of biological quality	https://amigo.geneontology.org/amigo/term/GO:0065008	MYCBP2 UTS2 STX1B TNRC6B RC3H1 CYP17A1 LRFN4 USP7 XKR9 RASSF1 STX4 ATP1B2 HNRNPD ECE2 LMOD1 BDNF CTNND1 SEMA3F FBXL3 CACNA2D2 CRY1 DGKG GNAO1 KDM5B RNASEL TRPC6 LHCGR SLC6A3 TARS2 UBE3B CAMKV NRXN1 GFRAL EIF4G1 TFAP2B PER3 CLN5 SLC39A8 DDI2 HYAL2 MEF2C PER2 ROBO2 VAMP2
0.0511302	7	166	5.02953	GO:0098876 Vesicle-mediated transport to the plasma membrane	https://amigo.geneontology.org/amigo/term/GO:0098876	STX1B SNX17 EXOC4 VAMP3 PREPL ARFGEF2 VAMP2
0.0549479	8	221	4.31753	GO:0006836 Neurotransmitter transport	https://amigo.geneontology.org/amigo/term/GO:0006836	SLC6A3 STX1B STX4 NRXN1 PREPL MEF2C PER2 VAMP2
0.0589144	43	3125	1.64118	GO:0036211 Protein modification process	https://amigo.geneontology.org/amigo/term/GO:0036211	ANAPC4 ASB1 KCTD10 ST8SIA4 FANCL USP34 RNF19B RC3H1 ALG10 UBE3B ALG10B UBA7 TRAIP USP7 MYCBP2 VRK2 HYAL2 RASSF1 NT5C2 NEK6 DCAF1 RNF123 MST1R QARS1 NRXN1 KLHL25 ZFP91 FBXL3 CRY1 FBXO3 RNASEL TET1 SLC39A8 CAMKV ANKK1 MST1 UBXN2A BDNF AURKB EIF4G1 TRAF3IP1 PPP2R3A PER2
0.0589322	10	342	3.48748	GO:0072001 Renal system development	https://amigo.geneontology.org/amigo/term/GO:0072001	TFAP2B SMAD5 SNX17 BICC1 DDC CASP9 ROBO2 TRAF3IP1 HYAL2 MEF2C
0.0679636	5	86	6.93441	GO:0022406 Membrane docking	https://amigo.geneontology.org/amigo/term/GO:0022406	STX1B STX4 GNAO1 EXOC4 VAMP3
0.0679636	3	22	16.2643	GO:0035493 Snare complex assembly	https://amigo.geneontology.org/amigo/term/GO:0035493	VAMP3 VAMP2 STX4
0.075686	3	23	15.5572	GO:1900151 Regulation of nuclear-transcribed mrna catabolic process deadenylation-dependent decay	https://amigo.geneontology.org/amigo/term/GO:1900151	HNRNPD TNRC6B RC3H1
0.0793976	2	6	39.7573	GO:0002023 Reduction of food intake in response to dietary excess	https://amigo.geneontology.org/amigo/term/GO:0002023	NMUR2 GFRAL
0.0793976	2	6	39.7573	GO:1901162 Primary amino compound biosynthetic process	https://amigo.geneontology.org/amigo/term/GO:1901162	DDC AGMAT
0.0793976	2	6	39.7573	GO:2000323 Negative regulation of glucocorticoid receptor signaling pathway	https://amigo.geneontology.org/amigo/term/GO:2000323	CRY1 PER1
0.0884646	35	2450	1.70388	GO:0031327 Negative regulation of cellular biosynthetic process	https://amigo.geneontology.org/amigo/term/GO:0031327	CRY1 PER3 TNRC6B PER2 RC3H1 CIART PER1 HEXIM1 SKOR2 TFAP2B EIF4G1 KDM5B FOXP2 HNRNPD DCAF1 QARS1 AURKB NRXN1 KLHL25 USP7 IFRD2 ERI1 ASAH1 SMAD5 RNASEL RERE INPP5E ZNF668 TRAIP MEF2C TRAF3IP1 GRB10 ZNF568 ASB1 TET1
0.0937486	24	1465	1.95394	GO:0009968 Negative regulation of signal transduction	https://amigo.geneontology.org/amigo/term/GO:0009968	GRB10 KCTD10 SKOR2 MAD1L1 HYAL2 BICC1 QARS1 AURKB TRAIP USP7 HLA-G CRY1 DGKG RGS16 ECM1 INPP5E PER1 GFRAL PPP2R3A SMAD5 SLC39A8 CTNND1 BDNF TET1
0.0937486	5	96	6.21207	GO:0030071 Regulation of mitotic metaphase/anaphase transition	https://amigo.geneontology.org/amigo/term/GO:0030071	MAD1L1 NEK6 ANAPC4 AURKB ARID2
0.0967254	35	2477	1.68531	GO:0009890 Negative regulation of biosynthetic process	https://amigo.geneontology.org/amigo/term/GO:0009890	CRY1 PER3 TNRC6B PER2 RC3H1 CIART PER1 HEXIM1 SKOR2 TFAP2B EIF4G1 KDM5B FOXP2 HNRNPD DCAF1 QARS1 AURKB NRXN1 KLHL25 USP7 IFRD2 ERI1 ASAH1 SMAD5 RNASEL RERE INPP5E ZNF668 TRAIP MEF2C TRAF3IP1 GRB10 ZNF568 ASB1 TET1
0.0967254	2	7	34.0777	GO:0021785 Branchiomotor neuron axon guidance	https://amigo.geneontology.org/amigo/term/GO:0021785	SEMA3F MYCBP2
0.0967254	2	7	34.0777	GO:2000322 Regulation of glucocorticoid receptor signaling pathway	https://amigo.geneontology.org/amigo/term/GO:2000322	CRY1 PER1
0.0987316	5	99	6.02383	GO:1902099 Regulation of metaphase/anaphase transition of cell cycle	https://amigo.geneontology.org/amigo/term/GO:1902099	MAD1L1 NEK6 ANAPC4 AURKB ARID2
0.101167	5	100	5.96359	GO:0007091 Metaphase/anaphase transition of mitotic cell cycle	https://amigo.geneontology.org/amigo/term/GO:0007091	MAD1L1 NEK6 ANAPC4 AURKB ARID2
0.101963	16	824	2.31596	GO:0007268 Chemical synaptic transmission	https://amigo.geneontology.org/amigo/term/GO:0007268	PLCL1 EXOC4 SLC6A3 BDNF STX4 CACNA2D2 GNAO1 STX1B CAMKV NRXN1 PREPL STAC3 MEF2C VAMP2 UTS2 HCRTR2
0.101963	16	824	2.31596	GO:0098916 Anterograde trans-synaptic signaling	https://amigo.geneontology.org/amigo/term/GO:0098916	PLCL1 EXOC4 SLC6A3 BDNF STX4 CACNA2D2 GNAO1 STX1B CAMKV NRXN1 PREPL STAC3 MEF2C VAMP2 UTS2 HCRTR2
0.102239	34	2406	1.68547	GO:0010558 Negative regulation of macromolecule biosynthetic process	https://amigo.geneontology.org/amigo/term/GO:0010558	CRY1 PER3 TNRC6B PER2 RC3H1 CIART PER1 HEXIM1 SKOR2 TFAP2B EIF4G1 KDM5B FOXP2 HNRNPD DCAF1 QARS1 AURKB NRXN1 IFRD2 ERI1 ASAH1 SMAD5 RNASEL RERE INPP5E ZNF668 TRAIP MEF2C USP7 TRAF3IP1 GRB10 ZNF568 ASB1 TET1
0.102605	2	8	29.8179	GO:0002634 Regulation of germinal center formation	https://amigo.geneontology.org/amigo/term/GO:0002634	RC3H1 MEF2C
0.102605	25	1595	1.86946	GO:0010648 Negative regulation of cell communication	https://amigo.geneontology.org/amigo/term/GO:0010648	GRB10 KCTD10 SKOR2 MAD1L1 HYAL2 BICC1 QARS1 AURKB TRAIP USP7 HLA-G CRY1 DGKG GNAO1 RGS16 ECM1 INPP5E PER1 GFRAL PPP2R3A SMAD5 SLC39A8 CTNND1 BDNF TET1
0.102605	25	1594	1.87064	GO:0023057 Negative regulation of signaling	https://amigo.geneontology.org/amigo/term/GO:0023057	GRB10 KCTD10 SKOR2 MAD1L1 HYAL2 BICC1 QARS1 AURKB TRAIP USP7 HLA-G CRY1 DGKG GNAO1 RGS16 ECM1 INPP5E PER1 GFRAL PPP2R3A SMAD5 SLC39A8 CTNND1 BDNF TET1
0.102605	2	8	29.8179	GO:0033601 Positive regulation of mammary gland epithelial cell proliferation	https://amigo.geneontology.org/amigo/term/GO:0033601	KDM5B MST1
0.102605	5	103	5.78989	GO:0044784 Metaphase/anaphase transition of cell cycle	https://amigo.geneontology.org/amigo/term/GO:0044784	MAD1L1 NEK6 ANAPC4 AURKB ARID2
0.102605	16	830	2.29922	GO:0099537 Trans-synaptic signaling	https://amigo.geneontology.org/amigo/term/GO:0099537	PLCL1 EXOC4 SLC6A3 BDNF STX4 CACNA2D2 GNAO1 STX1B CAMKV NRXN1 PREPL STAC3 MEF2C VAMP2 UTS2 HCRTR2
0.102605	8	263	3.62804	GO:1901617 Organic hydroxy compound biosynthetic process	https://amigo.geneontology.org/amigo/term/GO:1901617	MVK DDC PPIP5K2 ASAH1 LHCGR SLC6A3 PER2 HSD3B7
0.107484	9	332	3.23327	GO:0009416 Response to light stimulus	https://amigo.geneontology.org/amigo/term/GO:0009416	FBXL3 CRY1 PER3 PER2 PER1 HYAL2 CASP9 AURKB CAMKMT
0.107484	41	3115	1.56987	GO:0009892 Negative regulation of metabolic process	https://amigo.geneontology.org/amigo/term/GO:0009892	CRY1 PER3 TNRC6B PER2 RC3H1 CIART PER1 HEXIM1 SKOR2 TFAP2B HYAL2 EIF4G1 KDM5B FOXP2 HNRNPD ECM1 DCAF1 QARS1 AURKB NRXN1 KLHL25 USP7 IFRD2 MYCBP2 ERI1 ASAH1 SMAD5 PLCL1 RNASEL RERE INPP5E ZNF668 TRAIP MEF2C UBXN2A TRAF3IP1 GRB10 ZNF568 ASB1 TET1 BCKDK
0.112304	11	471	2.78554	GO:0032102 Negative regulation of response to external stimulus	https://amigo.geneontology.org/amigo/term/GO:0032102	NT5C2 AURKB ROBO2 HLA-G HLA-A SEMA3F SLC6A3 NRXN1 MVK SLC39A8 TRAF3IP1
0.115202	8	276	3.45715	GO:0007416 Synapse assembly	https://amigo.geneontology.org/amigo/term/GO:0007416	MYCBP2 LRFN4 BDNF UBE3B NRXN1 EIF4G1 MEF2C ROBO2
0.115202	31	2174	1.70075	GO:0032879 Regulation of localization	https://amigo.geneontology.org/amigo/term/GO:0032879	PACSIN3 STAC3 MAD1L1 VAMP3 STX4 ATP1B2 TRPC6 RABGAP1L AURKB USP7 MYCBP2 CACNA2D2 CRY1 HYAL2 GNAO1 STX1B GRB10 KDM5B RNASEL LHCGR INPP5E PER1 NRXN1 EIF4G1 TFAP2B PREPL MEF2C PER2 VAMP2 SNX17 BDNF
0.115202	5	110	5.42145	GO:0033045 Regulation of sister chromatid segregation	https://amigo.geneontology.org/amigo/term/GO:0033045	MAD1L1 NEK6 AURKB ANAPC4 ARID2
0.115202	43	3331	1.53968	GO:0043412 Macromolecule modification	https://amigo.geneontology.org/amigo/term/GO:0043412	ANAPC4 ASB1 KCTD10 ST8SIA4 FANCL USP34 RNF19B RC3H1 ALG10 UBE3B ALG10B UBA7 TRAIP USP7 MYCBP2 VRK2 HYAL2 RASSF1 NT5C2 NEK6 DCAF1 RNF123 MST1R QARS1 NRXN1 KLHL25 ZFP91 FBXL3 CRY1 FBXO3 RNASEL TET1 SLC39A8 CAMKV ANKK1 MST1 UBXN2A BDNF AURKB EIF4G1 TRAF3IP1 PPP2R3A PER2
0.115759	2	9	26.5048	GO:0070127 Trna aminoacylation for mitochondrial protein translation	https://amigo.geneontology.org/amigo/term/GO:0070127	DARS2 TARS2
0.130028	8	283	3.37164	GO:1901888 Regulation of cell junction assembly	https://amigo.geneontology.org/amigo/term/GO:1901888	MYCBP2 LRFN4 BDNF UBE3B NRXN1 EIF4G1 MEF2C ROBO2
0.131656	16	871	2.19099	GO:0099536 Synaptic signaling	https://amigo.geneontology.org/amigo/term/GO:0099536	PLCL1 EXOC4 SLC6A3 BDNF STX4 CACNA2D2 GNAO1 STX1B CAMKV NRXN1 PREPL STAC3 MEF2C VAMP2 UTS2 HCRTR2
0.133242	49	3988	1.46548	GO:0009893 Positive regulation of metabolic process	https://amigo.geneontology.org/amigo/term/GO:0009893	MEF2C TNRC6B ATAD2B RC3H1 TET1 MED19 PSMC2 MYCBP2 TFAP2B HYAL2 RASSF1 RAI1 RNASEL HNRNPD DCAF1 MST1R NRXN1 KLHL25 ZFP91 TCF4 HLA-G HLA-A CRY1 POU2F2 VAMP3 GRB10 SMAD5 KDM5B PER2 PEMT LHCGR RERE ZNF668 MST1 BDNF PER1 ZNF585B SOAT1 GNAI3 PPP2R3A STX4 EIF4G1 ARFGEF2 PACSIN3 UBXN2A AURKB ARID2 EIF4G3 CASP9
0.133242	38	2885	1.571	GO:0010605 Negative regulation of macromolecule metabolic process	https://amigo.geneontology.org/amigo/term/GO:0010605	CRY1 PER3 TNRC6B PER2 RC3H1 CIART PER1 HEXIM1 SKOR2 TFAP2B HYAL2 EIF4G1 KDM5B FOXP2 HNRNPD ECM1 DCAF1 QARS1 AURKB NRXN1 IFRD2 MYCBP2 ERI1 ASAH1 SMAD5 RNASEL RERE INPP5E ZNF668 TRAIP MEF2C UBXN2A USP7 TRAF3IP1 GRB10 ZNF568 ASB1 TET1
0.133242	2	10	23.8544	GO:0021932 Hindbrain radial glia guided cell migration	https://amigo.geneontology.org/amigo/term/GO:0021932	ATP1B2 RERE
0.133242	2	10	23.8544	GO:0062033 Positive regulation of mitotic sister chromatid segregation	https://amigo.geneontology.org/amigo/term/GO:0062033	MAD1L1 AURKB
0.13384	38	2888	1.56937	GO:0009056 Catabolic process	https://amigo.geneontology.org/amigo/term/GO:0009056	FBXL3 ANAPC4 HYAL2 TNRC6B KCTD10 PCYOX1 RNF19B RC3H1 UBE3B FBXL13 PSMC2 RNF123 UBXN2A KLHL25 ENTPD4 PCCB SNX17 NT5C2 FBXL19 ASAH1 FBXO3 HNRNPD DCAF1 MYCBP2 PLCL1 RNASEL SLC6A3 UBA7 GNAI3 PPP2R3A EIF4G1 PACSIN3 USP7 DDI2 BCKDK CLN5 FBXO21 EXOC4
0.144555	3	36	9.93932	GO:1905606 Regulation of presynapse assembly	https://amigo.geneontology.org/amigo/term/GO:1905606	LRFN4 NRXN1 EIF4G1
0.144867	42	3304	1.51617	GO:0009966 Regulation of signal transduction	https://amigo.geneontology.org/amigo/term/GO:0009966	NEK6 ECM1 GRB10 MADD KCTD10 SKOR2 MAD1L1 HYAL2 PPP2R3A USP34 BICC1 MST1R QARS1 AURKB NRXN1 TRAIP USP7 GFRAL HLA-G TFAP2B CRY1 DGKG STX1B ARFGEF2 RC3H1 LHCGR RGS16 INPP5E MST1 PER1 VRK2 STX4 SMAD5 SLC39A8 HEXIM1 CTNND1 MEF2C BDNF ROBO2 NMUR2 TET1 CAMKMT
0.148675	2	11	21.6858	GO:0002278 Eosinophil activation involved in immune response	https://amigo.geneontology.org/amigo/term/GO:0002278	STX4 VAMP2
0.148675	2	11	21.6858	GO:0043308 Eosinophil degranulation	https://amigo.geneontology.org/amigo/term/GO:0043308	STX4 VAMP2
0.148675	3	37	9.67069	GO:0099174 Regulation of presynapse organization	https://amigo.geneontology.org/amigo/term/GO:0099174	LRFN4 NRXN1 EIF4G1
0.153613	5	123	4.84845	GO:0006892 Post-golgi vesicle-mediated transport	https://amigo.geneontology.org/amigo/term/GO:0006892	EXOC4 VAMP3 PREPL ARFGEF2 VAMP2
0.154593	3	38	9.41619	GO:0042401 Biogenic amine biosynthetic process	https://amigo.geneontology.org/amigo/term/GO:0042401	AGMAT DDC SLC6A3
0.154593	41	3229	1.51445	GO:0048513 Animal organ development	https://amigo.geneontology.org/amigo/term/GO:0048513	SEMA3F MEF2C CACYBP LHCGR ECM1 MAD1L1 TFAP2B ASB1 HYAL2 PHACTR1 SMAD5 EIF4G1 SNX17 KDM5B BICC1 ATP1B2 EXOC4 PER2 DDC CASP9 RC3H1 HNRNPD SLC6A3 RERE MBOAT2 MST1 PER1 STAC3 HEXIM1 ARID2 SKOR2 CLN5 FOXP2 ROBO2 PPP2R3A SETD1A ASAH1 QARS1 TRAF3IP1 NRXN1 ZNF568
0.156635	2	12	19.8786	GO:0002447 Eosinophil mediated immunity	https://amigo.geneontology.org/amigo/term/GO:0002447	STX4 VAMP2
0.156635	3	39	9.17475	GO:0009309 Amine biosynthetic process	https://amigo.geneontology.org/amigo/term/GO:0009309	AGMAT DDC SLC6A3
0.156635	36	2748	1.56251	GO:0031324 Negative regulation of cellular metabolic process	https://amigo.geneontology.org/amigo/term/GO:0031324	CRY1 PER3 TNRC6B PER2 RC3H1 CIART PER1 HEXIM1 SKOR2 TFAP2B HYAL2 EIF4G1 KDM5B FOXP2 HNRNPD DCAF1 QARS1 AURKB NRXN1 KLHL25 USP7 IFRD2 ERI1 ASAH1 SMAD5 RNASEL RERE INPP5E ZNF668 TRAIP MEF2C TRAF3IP1 GRB10 ZNF568 ASB1 TET1
0.156635	2	12	19.8786	GO:0042416 Dopamine biosynthetic process	https://amigo.geneontology.org/amigo/term/GO:0042416	DDC SLC6A3
0.156635	2	12	19.8786	GO:0042921 Nuclear receptor-mediated glucocorticoid signaling pathway	https://amigo.geneontology.org/amigo/term/GO:0042921	CRY1 PER1
0.156635	3	39	9.17475	GO:0046677 Response to antibiotic	https://amigo.geneontology.org/amigo/term/GO:0046677	KDM5B HYAL2 MEF2C
0.156635	5	127	4.69574	GO:0071482 Cellular response to light stimulus	https://amigo.geneontology.org/amigo/term/GO:0071482	HYAL2 CASP9 AURKB CRY1 CAMKMT
0.156635	2	12	19.8786	GO:0090267 Positive regulation of mitotic cell cycle spindle assembly checkpoint	https://amigo.geneontology.org/amigo/term/GO:0090267	MAD1L1 AURKB
0.165055	51	4287	1.41891	GO:0048731 System development	https://amigo.geneontology.org/amigo/term/GO:0048731	SEMA3F MYCBP2 MEF2C CACYBP LHCGR MST1R LRFN4 BDNF GFRAL ECM1 ROBO2 HLA-G MAD1L1 TFAP2B DGKG ASB1 HYAL2 RAI1 PHACTR1 SMAD5 EIF4G1 SNX17 KDM5B BICC1 ATP1B2 PER2 DDC CASP9 RC3H1 TET1 HNRNPD SLC6A3 RERE MBOAT2 DCAF1 UBE3B PER1 NRXN1 HEXIM1 ARID2 TCF4 SKOR2 CLN5 FOXP2 PPP2R3A SETD1A QARS1 TRAF3IP1 STX1B ST8SIA4 NMUR2
0.166727	4	81	5.88997	GO:0050795 Regulation of behavior	https://amigo.geneontology.org/amigo/term/GO:0050795	PER3 NRXN1 MEF2C HCRTR2
0.166727	4	81	5.88997	GO:0140029 Exocytic process	https://amigo.geneontology.org/amigo/term/GO:0140029	GNAO1 STX1B EXOC4 VAMP3
0.168515	2	13	18.3495	GO:0006465 Signal peptide processing	https://amigo.geneontology.org/amigo/term/GO:0006465	SEC11C CLN5
0.168515	2	13	18.3495	GO:0031958 Nuclear receptor-mediated corticosteroid signaling pathway	https://amigo.geneontology.org/amigo/term/GO:0031958	CRY1 PER1
0.168515	2	13	18.3495	GO:0042754 Negative regulation of circadian rhythm	https://amigo.geneontology.org/amigo/term/GO:0042754	CRY1 PER2
0.168515	2	13	18.3495	GO:0043307 Eosinophil activation	https://amigo.geneontology.org/amigo/term/GO:0043307	STX4 VAMP2
0.168515	2	13	18.3495	GO:0090232 Positive regulation of spindle checkpoint	https://amigo.geneontology.org/amigo/term/GO:0090232	MAD1L1 AURKB
0.174774	8	317	3.01001	GO:0000209 Protein polyubiquitination	https://amigo.geneontology.org/amigo/term/GO:0000209	ANAPC4 RNF19B RC3H1 UBE3B MYCBP2 NT5C2 RNF123 ZFP91
0.174774	4	84	5.67961	GO:1904377 Positive regulation of protein localization to cell periphery	https://amigo.geneontology.org/amigo/term/GO:1904377	STAC3 EIF4G1 STX4 NRXN1
0.174774	9	386	2.78095	GO:1990778 Protein localization to cell periphery	https://amigo.geneontology.org/amigo/term/GO:1990778	STX1B STAC3 CACNA2D2 VAMP3 PREPL EIF4G1 STX4 NRXN1 VAMP2
0.174978	22	1460	1.79725	GO:0007267 Cell-cell signaling	https://amigo.geneontology.org/amigo/term/GO:0007267	PLCL1 EXOC4 SLC6A3 BDNF STX4 CACNA2D2 CRY1 GNAO1 STX1B KDM5B CAMKV NRXN1 TFAP2B PREPL STAC3 MEF2C PER2 VAMP2 UTS2 NMUR2 HCRTR2 ECE2
0.174978	11	534	2.45691	GO:0023061 Signal release	https://amigo.geneontology.org/amigo/term/GO:0023061	STX4 CRY1 GNAO1 STX1B KDM5B NRXN1 TFAP2B PREPL MEF2C PER2 VAMP2
0.179227	2	14	17.0388	GO:0002467 Germinal center formation	https://amigo.geneontology.org/amigo/term/GO:0002467	RC3H1 MEF2C
0.179227	11	537	2.44318	GO:0050804 Modulation of chemical synaptic transmission	https://amigo.geneontology.org/amigo/term/GO:0050804	PLCL1 BDNF STX4 CACNA2D2 GNAO1 STX1B CAMKV NRXN1 PREPL MEF2C VAMP2
0.179227	2	14	17.0388	GO:0090235 Regulation of metaphase plate congression	https://amigo.geneontology.org/amigo/term/GO:0090235	MAD1L1 AURKB
0.179227	11	538	2.43864	GO:0099177 Regulation of trans-synaptic signaling	https://amigo.geneontology.org/amigo/term/GO:0099177	PLCL1 BDNF STX4 CACNA2D2 GNAO1 STX1B CAMKV NRXN1 PREPL MEF2C VAMP2
0.179739	5	137	4.35299	GO:0051983 Regulation of chromosome segregation	https://amigo.geneontology.org/amigo/term/GO:0051983	MAD1L1 NEK6 AURKB ANAPC4 ARID2
0.187851	3	45	7.95145	GO:0043001 Golgi to plasma membrane protein transport	https://amigo.geneontology.org/amigo/term/GO:0043001	VAMP3 PREPL VAMP2
0.196565	2	15	15.9029	GO:0060134 Prepulse inhibition	https://amigo.geneontology.org/amigo/term/GO:0060134	SLC6A3 NRXN1
0.196565	2	15	15.9029	GO:1901160 Primary amino compound metabolic process	https://amigo.geneontology.org/amigo/term/GO:1901160	DDC AGMAT
0.196565	2	15	15.9029	GO:1904353 Regulation of telomere capping	https://amigo.geneontology.org/amigo/term/GO:1904353	HNRNPD USP7

### Sheet: S17
Enrichment of types of medications genes (N=29) in Go Biological Process pathways
Enrichment FDR	nGenes	Pathway Genes	Fold Enrichment	Pathway	URL	Genes
0.0310608	2	6	242.271	GO:0021800 Cerebral cortex tangential migration	https://amigo.geneontology.org/amigo/term/GO:0021800	SLIT2 RELN
0.116795	1	3	242.271	GO:0000390 Spliceosomal complex disassembly	https://amigo.geneontology.org/amigo/term/GO:0000390	DNAJC17
0.116795	1	6	121.135	GO:0001554 Luteolysis	https://amigo.geneontology.org/amigo/term/GO:0001554	SLIT2
0.116795	5	836	4.34696	GO:0001932 Regulation of protein phosphorylation	https://amigo.geneontology.org/amigo/term/GO:0001932	WARS1 SLIT2 RELN PLXNB2 TTBK1
0.116795	1	4	181.703	GO:0003241 Growth involved in heart morphogenesis	https://amigo.geneontology.org/amigo/term/GO:0003241	ADPRHL1
0.116795	1	5	145.363	GO:0006003 Fructose 2,6-bisphosphate metabolic process	https://amigo.geneontology.org/amigo/term/GO:0006003	TIGAR
0.116795	2	99	14.6831	GO:0006096 Glycolytic process	https://amigo.geneontology.org/amigo/term/GO:0006096	TIGAR GALK1
0.116795	1	5	145.363	GO:0006113 Fermentation	https://amigo.geneontology.org/amigo/term/GO:0006113	TIGAR
0.116795	5	795	4.57115	GO:0007420 Brain development	https://amigo.geneontology.org/amigo/term/GO:0007420	SYNGR3 TTBK1 SLIT2 RELN PLXNB2
0.116795	3	300	7.26813	GO:0007611 Learning or memory	https://amigo.geneontology.org/amigo/term/GO:0007611	RELN TTBK1 RASGRF1
0.116795	2	41	35.4543	GO:0007616 Long-term memory	https://amigo.geneontology.org/amigo/term/GO:0007616	RELN RASGRF1
0.116795	2	104	13.9772	GO:0009137 Purine nucleoside diphosphate catabolic process	https://amigo.geneontology.org/amigo/term/GO:0009137	TIGAR GALK1
0.116795	2	104	13.9772	GO:0009181 Purine ribonucleoside diphosphate catabolic process	https://amigo.geneontology.org/amigo/term/GO:0009181	TIGAR GALK1
0.116795	2	107	13.5853	GO:0009191 Ribonucleoside diphosphate catabolic process	https://amigo.geneontology.org/amigo/term/GO:0009191	TIGAR GALK1
0.116795	2	102	14.2512	GO:0010507 Negative regulation of autophagy	https://amigo.geneontology.org/amigo/term/GO:0010507	TIGAR ZKSCAN3
0.116795	3	322	6.77155	GO:0010563 Negative regulation of phosphorus metabolic process	https://amigo.geneontology.org/amigo/term/GO:0010563	TIGAR WARS1 SLIT2
0.116795	1	4	181.703	GO:0010593 Negative regulation of lamellipodium assembly	https://amigo.geneontology.org/amigo/term/GO:0010593	SLIT2
0.116795	4	504	5.76835	GO:0010720 Positive regulation of cell development	https://amigo.geneontology.org/amigo/term/GO:0010720	PLXNB2 TTBK1 RELN SLIT2
0.116795	7	1431	3.55534	GO:0016310 Phosphorylation	https://amigo.geneontology.org/amigo/term/GO:0016310	TIGAR WARS1 SLIT2 TTBK1 GALK1 RELN PLXNB2
0.116795	6	1021	4.27118	GO:0019220 Regulation of phosphate metabolic process	https://amigo.geneontology.org/amigo/term/GO:0019220	TIGAR WARS1 SLIT2 RELN PLXNB2 TTBK1
0.116795	2	46	31.6005	GO:0019320 Hexose catabolic process	https://amigo.geneontology.org/amigo/term/GO:0019320	TIGAR GALK1
0.116795	2	103	14.1129	GO:0019364 Pyridine nucleotide catabolic process	https://amigo.geneontology.org/amigo/term/GO:0019364	TIGAR GALK1
0.116795	1	6	121.135	GO:0019388 Galactose catabolic process	https://amigo.geneontology.org/amigo/term/GO:0019388	GALK1
0.116795	1	3	242.271	GO:0019659 Glucose catabolic process to lactate	https://amigo.geneontology.org/amigo/term/GO:0019659	TIGAR
0.116795	1	3	242.271	GO:0019660 Glycolytic fermentation	https://amigo.geneontology.org/amigo/term/GO:0019660	TIGAR
0.116795	1	3	242.271	GO:0019661 Glucose catabolic process to lactate via pyruvate	https://amigo.geneontology.org/amigo/term/GO:0019661	TIGAR
0.116795	2	52	27.9543	GO:0021762 Substantia nigra development	https://amigo.geneontology.org/amigo/term/GO:0021762	SYNGR3 TTBK1
0.116795	2	60	24.2271	GO:0021795 Cerebral cortex cell migration	https://amigo.geneontology.org/amigo/term/GO:0021795	SLIT2 RELN
0.116795	2	76	19.1266	GO:0021885 Forebrain cell migration	https://amigo.geneontology.org/amigo/term/GO:0021885	SLIT2 RELN
0.116795	1	6	121.135	GO:0021891 Olfactory bulb interneuron development	https://amigo.geneontology.org/amigo/term/GO:0021891	SLIT2
0.116795	1	7	103.83	GO:0022028 Tangential migration from the subventricular zone to the olfactory bulb	https://amigo.geneontology.org/amigo/term/GO:0022028	SLIT2
0.116795	2	73	19.9127	GO:0022029 Telencephalon cell migration	https://amigo.geneontology.org/amigo/term/GO:0022029	SLIT2 RELN
0.116795	2	102	14.2512	GO:0030901 Midbrain development	https://amigo.geneontology.org/amigo/term/GO:0030901	SYNGR3 TTBK1
0.116795	1	5	145.363	GO:0033499 Galactose catabolic process via udp-galactose	https://amigo.geneontology.org/amigo/term/GO:0033499	GALK1
0.116795	3	278	7.8433	GO:0033674 Positive regulation of kinase activity	https://amigo.geneontology.org/amigo/term/GO:0033674	TIGAR TTBK1 RELN
0.116795	1	5	145.363	GO:0035385 Roundabout signaling pathway	https://amigo.geneontology.org/amigo/term/GO:0035385	SLIT2
0.116795	1	4	181.703	GO:0035582 Sequestering of bmp in extracellular matrix	https://amigo.geneontology.org/amigo/term/GO:0035582	FBN1
0.116795	1	4	181.703	GO:0035583 Sequestering of tgfbeta in extracellular matrix	https://amigo.geneontology.org/amigo/term/GO:0035583	FBN1
0.116795	6	892	4.88887	GO:0042325 Regulation of phosphorylation	https://amigo.geneontology.org/amigo/term/GO:0042325	TIGAR WARS1 SLIT2 RELN PLXNB2 TTBK1
0.116795	4	461	6.3064	GO:0043254 Regulation of protein-containing complex assembly	https://amigo.geneontology.org/amigo/term/GO:0043254	SLIT2 TTBK1 SYNGR3 WARS1
0.116795	1	6	121.135	GO:0043456 Regulation of pentose-phosphate shunt	https://amigo.geneontology.org/amigo/term/GO:0043456	TIGAR
0.116795	1	4	181.703	GO:0043465 Regulation of fermentation	https://amigo.geneontology.org/amigo/term/GO:0043465	TIGAR
0.116795	4	466	6.23873	GO:0043549 Regulation of kinase activity	https://amigo.geneontology.org/amigo/term/GO:0043549	TIGAR WARS1 TTBK1 RELN
0.116795	3	322	6.77155	GO:0045936 Negative regulation of phosphate metabolic process	https://amigo.geneontology.org/amigo/term/GO:0045936	TIGAR WARS1 SLIT2
0.116795	2	108	13.4595	GO:0046031 Adp metabolic process	https://amigo.geneontology.org/amigo/term/GO:0046031	TIGAR GALK1
0.116795	2	101	14.3923	GO:0046032 Adp catabolic process	https://amigo.geneontology.org/amigo/term/GO:0046032	TIGAR GALK1
0.116795	2	50	29.0725	GO:0046365 Monosaccharide catabolic process	https://amigo.geneontology.org/amigo/term/GO:0046365	TIGAR GALK1
0.116795	12	4287	2.03446	GO:0048731 System development	https://amigo.geneontology.org/amigo/term/GO:0048731	SYNGR3 TTBK1 SLIT2 RELN PLXNB2 WARS1 FBN1 RASGRF1 LIMS2 TIGAR PCDHGA2 ADPRHL1
0.116795	2	75	19.3817	GO:0048857 Neural nucleus development	https://amigo.geneontology.org/amigo/term/GO:0048857	SYNGR3 TTBK1
0.116795	4	396	7.34154	GO:0050767 Regulation of neurogenesis	https://amigo.geneontology.org/amigo/term/GO:0050767	PLXNB2 TTBK1 RELN SLIT2
0.116795	4	257	11.3123	GO:0050769 Positive regulation of neurogenesis	https://amigo.geneontology.org/amigo/term/GO:0050769	PLXNB2 TTBK1 RELN SLIT2
0.116795	2	83	17.5136	GO:0050772 Positive regulation of axonogenesis	https://amigo.geneontology.org/amigo/term/GO:0050772	PLXNB2 SLIT2
0.116795	7	1154	4.40874	GO:0050790 Regulation of catalytic activity	https://amigo.geneontology.org/amigo/term/GO:0050790	TIGAR SERPINB6 WARS1 TTBK1 RASGRF1 RELN PLXNB2
0.116795	1	4	181.703	GO:0050923 Regulation of negative chemotaxis	https://amigo.geneontology.org/amigo/term/GO:0050923	SLIT2
0.116795	2	86	16.9026	GO:0051057 Positive regulation of small gtpase mediated signal transduction	https://amigo.geneontology.org/amigo/term/GO:0051057	RELN RASGRF1
0.116795	6	1022	4.267	GO:0051174 Regulation of phosphorus metabolic process	https://amigo.geneontology.org/amigo/term/GO:0051174	TIGAR WARS1 SLIT2 RELN PLXNB2 TTBK1
0.116795	4	563	5.16385	GO:0051336 Regulation of hydrolase activity	https://amigo.geneontology.org/amigo/term/GO:0051336	SERPINB6 TTBK1 RASGRF1 PLXNB2
0.116795	4	538	5.40381	GO:0051338 Regulation of transferase activity	https://amigo.geneontology.org/amigo/term/GO:0051338	TIGAR WARS1 TTBK1 RELN
0.116795	1	6	121.135	GO:0051414 Response to cortisol	https://amigo.geneontology.org/amigo/term/GO:0051414	SLIT2
0.116795	1	6	121.135	GO:0051725 Protein de-adp-ribosylation	https://amigo.geneontology.org/amigo/term/GO:0051725	ADPRHL1
0.116795	4	478	6.08211	GO:0051960 Regulation of nervous system development	https://amigo.geneontology.org/amigo/term/GO:0051960	PLXNB2 TTBK1 RELN SLIT2
0.116795	4	310	9.37823	GO:0051962 Positive regulation of nervous system development	https://amigo.geneontology.org/amigo/term/GO:0051962	PLXNB2 TTBK1 RELN SLIT2
0.116795	1	4	181.703	GO:0060025 Regulation of synaptic activity	https://amigo.geneontology.org/amigo/term/GO:0060025	RELN
0.116795	5	915	3.97165	GO:0060284 Regulation of cell development	https://amigo.geneontology.org/amigo/term/GO:0060284	PLXNB2 TTBK1 FBN1 RELN SLIT2
0.116795	5	848	4.28545	GO:0060322 Head development	https://amigo.geneontology.org/amigo/term/GO:0060322	SYNGR3 TTBK1 SLIT2 RELN PLXNB2
0.116795	1	3	242.271	GO:0061364 Apoptotic process involved in luteolysis	https://amigo.geneontology.org/amigo/term/GO:0061364	SLIT2
0.116795	2	98	14.8329	GO:0061515 Myeloid cell development	https://amigo.geneontology.org/amigo/term/GO:0061515	FBN1 BAP1
0.116795	1	3	242.271	GO:0061519 Macrophage homeostasis	https://amigo.geneontology.org/amigo/term/GO:0061519	BAP1
0.116795	1	5	145.363	GO:0061888 Regulation of astrocyte activation	https://amigo.geneontology.org/amigo/term/GO:0061888	TTBK1
0.116795	8	1776	3.27393	GO:0065009 Regulation of molecular function	https://amigo.geneontology.org/amigo/term/GO:0065009	TIGAR SERPINB6 WARS1 TTBK1 RASGRF1 SYNGR3 RELN PLXNB2
0.116795	1	4	181.703	GO:0071279 Cellular response to cobalt ion	https://amigo.geneontology.org/amigo/term/GO:0071279	TIGAR
0.116795	1	7	103.83	GO:0071503 Response to heparin	https://amigo.geneontology.org/amigo/term/GO:0071503	SLIT2
0.116795	1	4	181.703	GO:0071504 Cellular response to heparin	https://amigo.geneontology.org/amigo/term/GO:0071504	SLIT2
0.116795	1	4	181.703	GO:0071623 Negative regulation of granulocyte chemotaxis	https://amigo.geneontology.org/amigo/term/GO:0071623	SLIT2
0.116795	1	7	103.83	GO:0071694 Maintenance of protein location in extracellular region	https://amigo.geneontology.org/amigo/term/GO:0071694	FBN1
0.116795	2	107	13.5853	GO:0072526 Pyridine-containing compound catabolic process	https://amigo.geneontology.org/amigo/term/GO:0072526	TIGAR GALK1
0.116795	1	4	181.703	GO:0090024 Negative regulation of neutrophil chemotaxis	https://amigo.geneontology.org/amigo/term/GO:0090024	SLIT2
0.116795	1	4	181.703	GO:0090259 Regulation of retinal ganglion cell axon guidance	https://amigo.geneontology.org/amigo/term/GO:0090259	SLIT2
0.116795	2	108	13.4595	GO:0090288 Negative regulation of cellular response to growth factor stimulus	https://amigo.geneontology.org/amigo/term/GO:0090288	SLIT2 FBN1
0.116795	1	5	145.363	GO:0097114 Nmda glutamate receptor clustering	https://amigo.geneontology.org/amigo/term/GO:0097114	RELN
0.116795	1	5	145.363	GO:0097476 Spinal cord motor neuron migration	https://amigo.geneontology.org/amigo/term/GO:0097476	RELN
0.116795	1	4	181.703	GO:0097477 Lateral motor column neuron migration	https://amigo.geneontology.org/amigo/term/GO:0097477	RELN
0.116795	1	3	242.271	GO:1901003 Negative regulation of fermentation	https://amigo.geneontology.org/amigo/term/GO:1901003	TIGAR
0.116795	1	5	145.363	GO:1902623 Negative regulation of neutrophil migration	https://amigo.geneontology.org/amigo/term/GO:1902623	SLIT2
0.116795	1	6	121.135	GO:1902744 Negative regulation of lamellipodium organization	https://amigo.geneontology.org/amigo/term/GO:1902744	SLIT2
0.116795	1	3	242.271	GO:1903299 Regulation of hexokinase activity	https://amigo.geneontology.org/amigo/term/GO:1903299	TIGAR
0.116795	1	3	242.271	GO:1904023 Regulation of glucose catabolic process to lactate via pyruvate	https://amigo.geneontology.org/amigo/term/GO:1904023	TIGAR
0.116795	1	4	181.703	GO:1904054 Regulation of cholangiocyte proliferation	https://amigo.geneontology.org/amigo/term/GO:1904054	LIMS2
0.116795	2	45	32.3028	GO:1904861 Excitatory synapse assembly	https://amigo.geneontology.org/amigo/term/GO:1904861	RELN PLXNB2
0.116795	1	4	181.703	GO:1905857 Positive regulation of pentose-phosphate shunt	https://amigo.geneontology.org/amigo/term/GO:1905857	TIGAR
0.116795	1	5	145.363	GO:1990705 Cholangiocyte proliferation	https://amigo.geneontology.org/amigo/term/GO:1990705	LIMS2
0.116795	1	4	181.703	GO:2000346 Negative regulation of hepatocyte proliferation	https://amigo.geneontology.org/amigo/term/GO:2000346	LIMS2
0.116795	1	6	121.135	GO:2001205 Negative regulation of osteoclast development	https://amigo.geneontology.org/amigo/term/GO:2001205	FBN1
0.116795	2	54	26.919	GO:2001222 Regulation of neuron migration	https://amigo.geneontology.org/amigo/term/GO:2001222	RELN PLXNB2
0.118218	2	111	13.0957	GO:0009134 Nucleoside diphosphate catabolic process	https://amigo.geneontology.org/amigo/term/GO:0009134	TIGAR GALK1
0.118218	1	8	90.8516	GO:0021957 Corticospinal tract morphogenesis	https://amigo.geneontology.org/amigo/term/GO:0021957	SLIT2
0.118218	1	8	90.8516	GO:0048050 Post-embryonic eye morphogenesis	https://amigo.geneontology.org/amigo/term/GO:0048050	FBN1
0.118218	3	332	6.56758	GO:0051056 Regulation of small gtpase mediated signal transduction	https://amigo.geneontology.org/amigo/term/GO:0051056	SLIT2 RASGRF1 RELN
0.118218	3	325	6.70904	GO:0051347 Positive regulation of transferase activity	https://amigo.geneontology.org/amigo/term/GO:0051347	TIGAR TTBK1 RELN
0.118218	1	8	90.8516	GO:0071672 Negative regulation of smooth muscle cell chemotaxis	https://amigo.geneontology.org/amigo/term/GO:0071672	SLIT2
0.118218	1	8	90.8516	GO:0072423 Response to dna damage checkpoint signaling	https://amigo.geneontology.org/amigo/term/GO:0072423	TIGAR
0.118218	1	8	90.8516	GO:0090027 Negative regulation of monocyte chemotaxis	https://amigo.geneontology.org/amigo/term/GO:0090027	SLIT2
0.118218	1	8	90.8516	GO:0090129 Positive regulation of synapse maturation	https://amigo.geneontology.org/amigo/term/GO:0090129	RELN
0.118218	1	8	90.8516	GO:1901525 Negative regulation of mitophagy	https://amigo.geneontology.org/amigo/term/GO:1901525	TIGAR
0.118218	1	8	90.8516	GO:1903147 Negative regulation of autophagy of mitochondrion	https://amigo.geneontology.org/amigo/term/GO:1903147	TIGAR
0.123497	2	120	12.1135	GO:0009135 Purine nucleoside diphosphate metabolic process	https://amigo.geneontology.org/amigo/term/GO:0009135	TIGAR GALK1
0.123497	2	120	12.1135	GO:0009179 Purine ribonucleoside diphosphate metabolic process	https://amigo.geneontology.org/amigo/term/GO:0009179	TIGAR GALK1
0.123497	1	9	80.7569	GO:0035726 Common myeloid progenitor cell proliferation	https://amigo.geneontology.org/amigo/term/GO:0035726	BAP1
0.123497	1	9	80.7569	GO:0070100 Negative regulation of chemokine-mediated signaling pathway	https://amigo.geneontology.org/amigo/term/GO:0070100	SLIT2
0.123497	1	9	80.7569	GO:0072396 Response to cell cycle checkpoint signaling	https://amigo.geneontology.org/amigo/term/GO:0072396	TIGAR
0.123497	1	9	80.7569	GO:0072402 Response to dna integrity checkpoint signaling	https://amigo.geneontology.org/amigo/term/GO:0072402	TIGAR
0.123497	1	9	80.7569	GO:1902031 Regulation of nadp metabolic process	https://amigo.geneontology.org/amigo/term/GO:1902031	TIGAR
0.123497	1	9	80.7569	GO:1990314 Cellular response to insulin-like growth factor stimulus	https://amigo.geneontology.org/amigo/term/GO:1990314	FBN1
0.127136	2	125	11.629	GO:0003206 Cardiac chamber morphogenesis	https://amigo.geneontology.org/amigo/term/GO:0003206	SLIT2 ADPRHL1
0.127987	2	129	11.2684	GO:0006090 Pyruvate metabolic process	https://amigo.geneontology.org/amigo/term/GO:0006090	TIGAR GALK1
0.127987	2	130	11.1817	GO:0009185 Ribonucleoside diphosphate metabolic process	https://amigo.geneontology.org/amigo/term/GO:0009185	TIGAR GALK1
0.127987	2	128	11.3564	GO:0031330 Negative regulation of cellular catabolic process	https://amigo.geneontology.org/amigo/term/GO:0031330	TIGAR ZKSCAN3
0.127987	1	10	72.6813	GO:0032025 Response to cobalt ion	https://amigo.geneontology.org/amigo/term/GO:0032025	TIGAR
0.127987	1	10	72.6813	GO:0032988 Protein-rna complex disassembly	https://amigo.geneontology.org/amigo/term/GO:0032988	DNAJC17
0.127987	1	10	72.6813	GO:0035520 Monoubiquitinated protein deubiquitination	https://amigo.geneontology.org/amigo/term/GO:0035520	BAP1
0.127987	3	360	6.05677	GO:0050890 Cognition	https://amigo.geneontology.org/amigo/term/GO:0050890	RELN TTBK1 RASGRF1
0.127987	1	10	72.6813	GO:1903980 Positive regulation of microglial cell activation	https://amigo.geneontology.org/amigo/term/GO:1903980	TTBK1
0.131028	2	134	10.8479	GO:0007613 Memory	https://amigo.geneontology.org/amigo/term/GO:0007613	RELN RASGRF1
0.131028	2	134	10.8479	GO:0009154 Purine ribonucleotide catabolic process	https://amigo.geneontology.org/amigo/term/GO:0009154	TIGAR GALK1
0.131028	1	11	66.0739	GO:0010807 Regulation of synaptic vesicle priming	https://amigo.geneontology.org/amigo/term/GO:0010807	SYNGR3
0.131028	1	11	66.0739	GO:0021889 Olfactory bulb interneuron differentiation	https://amigo.geneontology.org/amigo/term/GO:0021889	SLIT2
0.131028	3	376	5.79904	GO:0031346 Positive regulation of cell projection organization	https://amigo.geneontology.org/amigo/term/GO:0031346	PLXNB2 RELN SLIT2
0.131028	5	1072	3.38998	GO:0044093 Positive regulation of molecular function	https://amigo.geneontology.org/amigo/term/GO:0044093	TIGAR TTBK1 RASGRF1 SYNGR3 RELN
0.131028	1	11	66.0739	GO:0071671 Regulation of smooth muscle cell chemotaxis	https://amigo.geneontology.org/amigo/term/GO:0071671	SLIT2
0.131028	1	11	66.0739	GO:0097119 Postsynaptic density protein 95 clustering	https://amigo.geneontology.org/amigo/term/GO:0097119	RELN
0.131641	2	137	10.6104	GO:0009132 Nucleoside diphosphate metabolic process	https://amigo.geneontology.org/amigo/term/GO:0009132	TIGAR GALK1
0.13168	1	12	60.5677	GO:0006012 Galactose metabolic process	https://amigo.geneontology.org/amigo/term/GO:0006012	GALK1
0.13168	2	143	10.1652	GO:0006195 Purine nucleotide catabolic process	https://amigo.geneontology.org/amigo/term/GO:0006195	TIGAR GALK1
0.13168	2	141	10.3094	GO:0009261 Ribonucleotide catabolic process	https://amigo.geneontology.org/amigo/term/GO:0009261	TIGAR GALK1
0.13168	1	12	60.5677	GO:0035581 Sequestering of extracellular ligand from receptor	https://amigo.geneontology.org/amigo/term/GO:0035581	FBN1
0.13168	1	12	60.5677	GO:0038026 Reelin-mediated signaling pathway	https://amigo.geneontology.org/amigo/term/GO:0038026	RELN
0.13168	4	713	4.07749	GO:0043085 Positive regulation of catalytic activity	https://amigo.geneontology.org/amigo/term/GO:0043085	TIGAR TTBK1 RASGRF1 RELN
0.13168	1	12	60.5677	GO:0048711 Positive regulation of astrocyte differentiation	https://amigo.geneontology.org/amigo/term/GO:0048711	TTBK1
0.13168	1	12	60.5677	GO:0070099 Regulation of chemokine-mediated signaling pathway	https://amigo.geneontology.org/amigo/term/GO:0070099	SLIT2
0.13168	1	12	60.5677	GO:1902667 Regulation of axon guidance	https://amigo.geneontology.org/amigo/term/GO:1902667	SLIT2
0.13168	1	12	60.5677	GO:2001046 Positive regulation of integrin-mediated signaling pathway	https://amigo.geneontology.org/amigo/term/GO:2001046	LIMS2
0.13168	1	12	60.5677	GO:2001204 Regulation of osteoclast development	https://amigo.geneontology.org/amigo/term/GO:2001204	FBN1
0.131925	6	1531	2.84838	GO:2000026 Regulation of multicellular organismal development	https://amigo.geneontology.org/amigo/term/GO:2000026	PLXNB2 TTBK1 WARS1 FBN1 RELN SLIT2
0.133677	5	1121	3.2418	GO:0007417 Central nervous system development	https://amigo.geneontology.org/amigo/term/GO:0007417	SYNGR3 TTBK1 RELN SLIT2 PLXNB2
0.133677	1	13	55.9087	GO:0010663 Positive regulation of striated muscle cell apoptotic process	https://amigo.geneontology.org/amigo/term/GO:0010663	TIGAR
0.133677	1	13	55.9087	GO:0010666 Positive regulation of cardiac muscle cell apoptotic process	https://amigo.geneontology.org/amigo/term/GO:0010666	TIGAR
0.133677	1	13	55.9087	GO:0010745 Negative regulation of macrophage derived foam cell differentiation	https://amigo.geneontology.org/amigo/term/GO:0010745	ABCA5
0.133677	2	146	9.95634	GO:0021987 Cerebral cortex development	https://amigo.geneontology.org/amigo/term/GO:0021987	SLIT2 RELN
0.133677	1	13	55.9087	GO:0030223 Neutrophil differentiation	https://amigo.geneontology.org/amigo/term/GO:0030223	BAP1
0.133677	5	1125	3.23028	GO:0031399 Regulation of protein modification process	https://amigo.geneontology.org/amigo/term/GO:0031399	WARS1 SLIT2 RELN PLXNB2 TTBK1
0.133677	1	13	55.9087	GO:0071670 Smooth muscle cell chemotaxis	https://amigo.geneontology.org/amigo/term/GO:0071670	SLIT2
0.137986	2	152	9.56332	GO:0050770 Regulation of axonogenesis	https://amigo.geneontology.org/amigo/term/GO:0050770	PLXNB2 SLIT2
0.138692	9	3054	2.14188	GO:0048468 Cell development	https://amigo.geneontology.org/amigo/term/GO:0048468	SLIT2 PLXNB2 TTBK1 FBN1 RASGRF1 TIGAR BAP1 RELN ADPRHL1
0.138692	1	14	51.9152	GO:1900115 Extracellular regulation of signal transduction	https://amigo.geneontology.org/amigo/term/GO:1900115	FBN1
0.138692	1	14	51.9152	GO:1900116 Extracellular negative regulation of signal transduction	https://amigo.geneontology.org/amigo/term/GO:1900116	FBN1
0.138692	1	14	51.9152	GO:1904936 Interneuron migration	https://amigo.geneontology.org/amigo/term/GO:1904936	RELN
0.142466	5	1155	3.14637	GO:0035295 Tube development	https://amigo.geneontology.org/amigo/term/GO:0035295	WARS1 SLIT2 TIGAR FBN1 PLXNB2
0.144787	2	160	9.08516	GO:0072523 Purine-containing compound catabolic process	https://amigo.geneontology.org/amigo/term/GO:0072523	TIGAR GALK1
0.144787	1	15	48.4542	GO:0097475 Motor neuron migration	https://amigo.geneontology.org/amigo/term/GO:0097475	RELN
0.144787	1	15	48.4542	GO:2000310 Regulation of nmda receptor activity	https://amigo.geneontology.org/amigo/term/GO:2000310	RELN
0.148483	2	163	8.91794	GO:0010976 Positive regulation of neuron projection development	https://amigo.geneontology.org/amigo/term/GO:0010976	PLXNB2 RELN
0.149056	9	3115	2.09994	GO:0009892 Negative regulation of metabolic process	https://amigo.geneontology.org/amigo/term/GO:0009892	TIGAR PHF21A SERPINB6 WARS1 SLIT2 BAP1 ZKSCAN3 DNAJC17 TTBK1
0.149056	3	434	5.02405	GO:0045859 Regulation of protein kinase activity	https://amigo.geneontology.org/amigo/term/GO:0045859	WARS1 TTBK1 RELN
0.150492	4	784	3.70823	GO:0006412 Translation	https://amigo.geneontology.org/amigo/term/GO:0006412	WARS1 EIF4A1 RPL35A PLXNB2
0.153284	2	168	8.65253	GO:0009166 Nucleotide catabolic process	https://amigo.geneontology.org/amigo/term/GO:0009166	TIGAR GALK1
0.157951	1	17	42.7537	GO:2000345 Regulation of hepatocyte proliferation	https://amigo.geneontology.org/amigo/term/GO:2000345	LIMS2
0.15823	2	172	8.45131	GO:0003205 Cardiac chamber development	https://amigo.geneontology.org/amigo/term/GO:0003205	SLIT2 ADPRHL1
0.15951	2	186	7.81519	GO:0002181 Cytoplasmic translation	https://amigo.geneontology.org/amigo/term/GO:0002181	EIF4A1 RPL35A
0.15951	1	20	36.3406	GO:0003184 Pulmonary valve morphogenesis	https://amigo.geneontology.org/amigo/term/GO:0003184	SLIT2
0.15951	1	20	36.3406	GO:0006089 Lactate metabolic process	https://amigo.geneontology.org/amigo/term/GO:0006089	TIGAR
0.15951	1	20	36.3406	GO:0006098 Pentose-phosphate shunt	https://amigo.geneontology.org/amigo/term/GO:0006098	TIGAR
0.15951	3	475	4.59039	GO:0007409 Axonogenesis	https://amigo.geneontology.org/amigo/term/GO:0007409	SLIT2 PLXNB2 RELN
0.15951	3	458	4.76078	GO:0010975 Regulation of neuron projection development	https://amigo.geneontology.org/amigo/term/GO:0010975	PLXNB2 SLIT2 RELN
0.15951	2	177	8.21257	GO:0019362 Pyridine nucleotide metabolic process	https://amigo.geneontology.org/amigo/term/GO:0019362	TIGAR GALK1
0.15951	1	18	40.3785	GO:0021511 Spinal cord patterning	https://amigo.geneontology.org/amigo/term/GO:0021511	RELN
0.15951	1	19	38.2533	GO:0030812 Negative regulation of nucleotide catabolic process	https://amigo.geneontology.org/amigo/term/GO:0030812	TIGAR
0.15951	1	19	38.2533	GO:0033122 Negative regulation of purine nucleotide catabolic process	https://amigo.geneontology.org/amigo/term/GO:0033122	TIGAR
0.15951	1	20	36.3406	GO:0036035 Osteoclast development	https://amigo.geneontology.org/amigo/term/GO:0036035	FBN1
0.15951	1	19	38.2533	GO:0043116 Negative regulation of vascular permeability	https://amigo.geneontology.org/amigo/term/GO:0043116	SLIT2
0.15951	6	1703	2.5607	GO:0045595 Regulation of cell differentiation	https://amigo.geneontology.org/amigo/term/GO:0045595	PLXNB2 TTBK1 FBN1 ABCA5 RELN SLIT2
0.15951	1	19	38.2533	GO:0045820 Negative regulation of glycolytic process	https://amigo.geneontology.org/amigo/term/GO:0045820	TIGAR
0.15951	2	177	8.21257	GO:0046496 Nicotinamide nucleotide metabolic process	https://amigo.geneontology.org/amigo/term/GO:0046496	TIGAR GALK1
0.15951	5	1214	2.99346	GO:0051130 Positive regulation of cellular component organization	https://amigo.geneontology.org/amigo/term/GO:0051130	PLXNB2 TTBK1 RELN WARS1 SLIT2
0.15951	1	19	38.2533	GO:0055003 Cardiac myofibril assembly	https://amigo.geneontology.org/amigo/term/GO:0055003	ADPRHL1
0.15951	1	18	40.3785	GO:0060576 Intestinal epithelial cell development	https://amigo.geneontology.org/amigo/term/GO:0060576	TIGAR
0.15951	1	20	36.3406	GO:0061003 Positive regulation of dendritic spine morphogenesis	https://amigo.geneontology.org/amigo/term/GO:0061003	RELN
0.15951	2	176	8.25923	GO:0061351 Neural precursor cell proliferation	https://amigo.geneontology.org/amigo/term/GO:0061351	LIMS2 PLXNB2
0.15951	1	20	36.3406	GO:0061620 Glycolytic process through glucose-6-phosphate	https://amigo.geneontology.org/amigo/term/GO:0061620	GALK1
0.15951	2	184	7.90014	GO:0072524 Pyridine-containing compound metabolic process	https://amigo.geneontology.org/amigo/term/GO:0072524	TIGAR GALK1
0.15951	1	18	40.3785	GO:0072578 Neurotransmitter-gated ion channel clustering	https://amigo.geneontology.org/amigo/term/GO:0072578	RELN
0.15951	1	20	36.3406	GO:0098751 Bone cell development	https://amigo.geneontology.org/amigo/term/GO:0098751	FBN1
0.15951	1	20	36.3406	GO:2001044 Regulation of integrin-mediated signaling pathway	https://amigo.geneontology.org/amigo/term/GO:2001044	LIMS2
0.15951	1	20	36.3406	GO:2001224 Positive regulation of neuron migration	https://amigo.geneontology.org/amigo/term/GO:2001224	RELN
0.164525	2	191	7.6106	GO:0016052 Carbohydrate catabolic process	https://amigo.geneontology.org/amigo/term/GO:0016052	TIGAR GALK1
0.164525	2	191	7.6106	GO:1901292 Nucleoside phosphate catabolic process	https://amigo.geneontology.org/amigo/term/GO:1901292	TIGAR GALK1
0.165268	2	192	7.57096	GO:0001764 Neuron migration	https://amigo.geneontology.org/amigo/term/GO:0001764	RELN PLXNB2
0.16578	1	22	33.0369	GO:0016082 Synaptic vesicle priming	https://amigo.geneontology.org/amigo/term/GO:0016082	SYNGR3
0.16578	8	2748	2.1159	GO:0031324 Negative regulation of cellular metabolic process	https://amigo.geneontology.org/amigo/term/GO:0031324	TIGAR PHF21A WARS1 SLIT2 BAP1 ZKSCAN3 DNAJC17 TTBK1
0.16578	2	196	7.41645	GO:0032409 Regulation of transporter activity	https://amigo.geneontology.org/amigo/term/GO:0032409	SYNGR3 RELN
0.16578	1	22	33.0369	GO:0043249 Erythrocyte maturation	https://amigo.geneontology.org/amigo/term/GO:0043249	BAP1
0.16578	5	1286	2.82587	GO:0048646 Anatomical structure formation involved in morphogenesis	https://amigo.geneontology.org/amigo/term/GO:0048646	WARS1 RELN PLXNB2 SLIT2 ADPRHL1
0.16578	1	22	33.0369	GO:0048846 Axon extension involved in axon guidance	https://amigo.geneontology.org/amigo/term/GO:0048846	SLIT2
0.16578	1	22	33.0369	GO:1902284 Neuron projection extension involved in neuron projection guidance	https://amigo.geneontology.org/amigo/term/GO:1902284	SLIT2
0.16578	1	22	33.0369	GO:1903978 Regulation of microglial cell activation	https://amigo.geneontology.org/amigo/term/GO:1903978	TTBK1
0.169057	1	23	31.6005	GO:0006740 Nadph regeneration	https://amigo.geneontology.org/amigo/term/GO:0006740	TIGAR
0.169057	1	23	31.6005	GO:0030277 Maintenance of gastrointestinal epithelium	https://amigo.geneontology.org/amigo/term/GO:0030277	MUC4
0.169057	1	23	31.6005	GO:0031290 Retinal ganglion cell axon guidance	https://amigo.geneontology.org/amigo/term/GO:0031290	SLIT2
0.169057	1	23	31.6005	GO:0034375 High-density lipoprotein particle remodeling	https://amigo.geneontology.org/amigo/term/GO:0034375	ABCA5
0.169057	1	23	31.6005	GO:0150078 Positive regulation of neuroinflammatory response	https://amigo.geneontology.org/amigo/term/GO:0150078	TTBK1
0.169791	1	24	30.2839	GO:0003177 Pulmonary valve development	https://amigo.geneontology.org/amigo/term/GO:0003177	SLIT2
0.169791	2	205	7.09085	GO:0007156 Homophilic cell adhesion via plasma membrane adhesion molecules	https://amigo.geneontology.org/amigo/term/GO:0007156	PLXNB2 PCDHGA2
0.169791	1	24	30.2839	GO:0046579 Positive regulation of ras protein signal transduction	https://amigo.geneontology.org/amigo/term/GO:0046579	RASGRF1
0.169791	1	24	30.2839	GO:0046835 Carbohydrate phosphorylation	https://amigo.geneontology.org/amigo/term/GO:0046835	GALK1
0.169791	1	24	30.2839	GO:0051580 Regulation of neurotransmitter uptake	https://amigo.geneontology.org/amigo/term/GO:0051580	SYNGR3
0.169791	1	24	30.2839	GO:0061484 Hematopoietic stem cell homeostasis	https://amigo.geneontology.org/amigo/term/GO:0061484	BAP1
0.169791	1	24	30.2839	GO:0061615 Glycolytic process through fructose-6-phosphate	https://amigo.geneontology.org/amigo/term/GO:0061615	GALK1
0.169791	1	24	30.2839	GO:1900273 Positive regulation of long-term synaptic potentiation	https://amigo.geneontology.org/amigo/term/GO:1900273	RELN
0.170063	4	890	3.26657	GO:0022603 Regulation of anatomical structure morphogenesis	https://amigo.geneontology.org/amigo/term/GO:0022603	PLXNB2 WARS1 RELN SLIT2
0.170174	1	25	29.0725	GO:0002689 Negative regulation of leukocyte chemotaxis	https://amigo.geneontology.org/amigo/term/GO:0002689	SLIT2
0.170174	5	1332	2.72828	GO:0006468 Protein phosphorylation	https://amigo.geneontology.org/amigo/term/GO:0006468	WARS1 SLIT2 TTBK1 RELN PLXNB2
0.170174	6	1796	2.4281	GO:0007155 Cell adhesion	https://amigo.geneontology.org/amigo/term/GO:0007155	LIMS2 PCDHGA2 PLXNB2 FBN1 MUC4 RELN
0.170174	1	25	29.0725	GO:0019400 Alditol metabolic process	https://amigo.geneontology.org/amigo/term/GO:0019400	GALK1
0.170174	1	25	29.0725	GO:0043691 Reverse cholesterol transport	https://amigo.geneontology.org/amigo/term/GO:0043691	ABCA5
0.170174	1	25	29.0725	GO:0072574 Hepatocyte proliferation	https://amigo.geneontology.org/amigo/term/GO:0072574	LIMS2
0.170174	1	25	29.0725	GO:0072575 Epithelial cell proliferation involved in liver morphogenesis	https://amigo.geneontology.org/amigo/term/GO:0072575	LIMS2
0.170174	1	25	29.0725	GO:1903579 Negative regulation of atp metabolic process	https://amigo.geneontology.org/amigo/term/GO:1903579	TIGAR
0.172563	1	26	27.9543	GO:0006007 Glucose catabolic process	https://amigo.geneontology.org/amigo/term/GO:0006007	TIGAR
0.172563	2	214	6.79264	GO:0021543 Pallium development	https://amigo.geneontology.org/amigo/term/GO:0021543	SLIT2 RELN
0.172563	1	26	27.9543	GO:0035020 Regulation of rac protein signal transduction	https://amigo.geneontology.org/amigo/term/GO:0035020	RASGRF1
0.172563	1	26	27.9543	GO:0090128 Regulation of synapse maturation	https://amigo.geneontology.org/amigo/term/GO:0090128	RELN
0.172563	1	26	27.9543	GO:2000773 Negative regulation of cellular senescence	https://amigo.geneontology.org/amigo/term/GO:2000773	ZKSCAN3
0.176033	1	27	26.919	GO:0021819 Layer formation in cerebral cortex	https://amigo.geneontology.org/amigo/term/GO:0021819	RELN
0.176033	2	218	6.668	GO:0043087 Regulation of gtpase activity	https://amigo.geneontology.org/amigo/term/GO:0043087	RASGRF1 PLXNB2
0.176033	1	27	26.919	GO:0072576 Liver morphogenesis	https://amigo.geneontology.org/amigo/term/GO:0072576	LIMS2
0.176033	1	27	26.919	GO:2000178 Negative regulation of neural precursor cell proliferation	https://amigo.geneontology.org/amigo/term/GO:2000178	LIMS2
0.17628	8	2868	2.02737	GO:0009653 Anatomical structure morphogenesis	https://amigo.geneontology.org/amigo/term/GO:0009653	SLIT2 FBN1 PLXNB2 WARS1 LIMS2 BAP1 RELN ADPRHL1
0.176724	1	28	25.9576	GO:0006929 Substrate-dependent cell migration	https://amigo.geneontology.org/amigo/term/GO:0006929	SLIT2
0.176724	8	2885	2.01542	GO:0010605 Negative regulation of macromolecule metabolic process	https://amigo.geneontology.org/amigo/term/GO:0010605	PHF21A SERPINB6 WARS1 SLIT2 BAP1 ZKSCAN3 DNAJC17 TTBK1
0.176724	1	28	25.9576	GO:0010661 Positive regulation of muscle cell apoptotic process	https://amigo.geneontology.org/amigo/term/GO:0010661	TIGAR
0.176724	2	223	6.5185	GO:0031334 Positive regulation of protein-containing complex assembly	https://amigo.geneontology.org/amigo/term/GO:0031334	TTBK1 WARS1
0.176724	2	224	6.4894	GO:0032271 Regulation of protein polymerization	https://amigo.geneontology.org/amigo/term/GO:0032271	SLIT2 TTBK1
0.176724	3	541	4.03038	GO:0061564 Axon development	https://amigo.geneontology.org/amigo/term/GO:0061564	SLIT2 PLXNB2 RELN
0.176724	1	28	25.9576	GO:1900543 Negative regulation of purine nucleotide metabolic process	https://amigo.geneontology.org/amigo/term/GO:1900543	TIGAR
0.177492	3	545	4.0008	GO:0007264 Small gtpase-mediated signal transduction	https://amigo.geneontology.org/amigo/term/GO:0007264	RASGRF1 SLIT2 RELN
0.177492	1	29	25.0625	GO:0008045 Motor neuron axon guidance	https://amigo.geneontology.org/amigo/term/GO:0008045	SLIT2
0.177492	1	29	25.0625	GO:0014912 Negative regulation of smooth muscle cell migration	https://amigo.geneontology.org/amigo/term/GO:0014912	SLIT2
0.177492	1	29	25.0625	GO:0043032 Positive regulation of macrophage activation	https://amigo.geneontology.org/amigo/term/GO:0043032	TTBK1
0.177492	1	29	25.0625	GO:0044342 Type b pancreatic cell proliferation	https://amigo.geneontology.org/amigo/term/GO:0044342	RASGRF1
0.177492	1	29	25.0625	GO:0045980 Negative regulation of nucleotide metabolic process	https://amigo.geneontology.org/amigo/term/GO:0045980	TIGAR
0.177492	1	29	25.0625	GO:0060575 Intestinal epithelial cell differentiation	https://amigo.geneontology.org/amigo/term/GO:0060575	TIGAR
0.179742	3	553	3.94292	GO:0042327 Positive regulation of phosphorylation	https://amigo.geneontology.org/amigo/term/GO:0042327	TIGAR RELN TTBK1
0.179893	1	30	24.2271	GO:0021952 Central nervous system projection neuron axonogenesis	https://amigo.geneontology.org/amigo/term/GO:0021952	SLIT2
0.179893	2	231	6.29275	GO:0048167 Regulation of synaptic plasticity	https://amigo.geneontology.org/amigo/term/GO:0048167	RASGRF1 RELN
0.179893	1	30	24.2271	GO:0048710 Regulation of astrocyte differentiation	https://amigo.geneontology.org/amigo/term/GO:0048710	TTBK1
0.179893	1	30	24.2271	GO:0051156 Glucose 6-phosphate metabolic process	https://amigo.geneontology.org/amigo/term/GO:0051156	TIGAR
0.179945	4	954	3.04743	GO:0045597 Positive regulation of cell differentiation	https://amigo.geneontology.org/amigo/term/GO:0045597	PLXNB2 TTBK1 RELN SLIT2
0.180849	2	234	6.21207	GO:0019318 Hexose metabolic process	https://amigo.geneontology.org/amigo/term/GO:0019318	GALK1 TIGAR
0.181541	2	235	6.18564	GO:0052548 Regulation of endopeptidase activity	https://amigo.geneontology.org/amigo/term/GO:0052548	SERPINB6 TTBK1
0.188672	1	32	22.7129	GO:0010743 Regulation of macrophage derived foam cell differentiation	https://amigo.geneontology.org/amigo/term/GO:0010743	ABCA5
0.191248	2	244	5.95748	GO:0007411 Axon guidance	https://amigo.geneontology.org/amigo/term/GO:0007411	SLIT2 RELN
0.191248	1	33	22.0246	GO:0036344 Platelet morphogenesis	https://amigo.geneontology.org/amigo/term/GO:0036344	BAP1
0.191248	1	33	22.0246	GO:0090022 Regulation of neutrophil chemotaxis	https://amigo.geneontology.org/amigo/term/GO:0090022	SLIT2
0.191248	1	33	22.0246	GO:0097107 Postsynaptic density assembly	https://amigo.geneontology.org/amigo/term/GO:0097107	RELN
0.191248	2	245	5.93316	GO:0097485 Neuron projection guidance	https://amigo.geneontology.org/amigo/term/GO:0097485	SLIT2 RELN
0.191672	4	1039	2.79812	GO:0000902 Cell morphogenesis	https://amigo.geneontology.org/amigo/term/GO:0000902	SLIT2 PLXNB2 BAP1 RELN
0.191672	2	259	5.61245	GO:0001933 Negative regulation of protein phosphorylation	https://amigo.geneontology.org/amigo/term/GO:0001933	WARS1 SLIT2
0.191672	2	271	5.36393	GO:0002573 Myeloid leukocyte differentiation	https://amigo.geneontology.org/amigo/term/GO:0002573	FBN1 BAP1
0.191672	1	40	18.1703	GO:0003180 Aortic valve morphogenesis	https://amigo.geneontology.org/amigo/term/GO:0003180	SLIT2
0.191672	2	259	5.61245	GO:0005996 Monosaccharide metabolic process	https://amigo.geneontology.org/amigo/term/GO:0005996	GALK1 TIGAR
0.191672	3	623	3.4999	GO:0007507 Heart development	https://amigo.geneontology.org/amigo/term/GO:0007507	FBN1 SLIT2 ADPRHL1
0.191672	3	608	3.58625	GO:0010562 Positive regulation of phosphorus metabolic process	https://amigo.geneontology.org/amigo/term/GO:0010562	TIGAR RELN TTBK1
0.191672	1	40	18.1703	GO:0010591 Regulation of lamellipodium assembly	https://amigo.geneontology.org/amigo/term/GO:0010591	SLIT2
0.191672	1	36	20.1892	GO:0010669 Epithelial structure maintenance	https://amigo.geneontology.org/amigo/term/GO:0010669	MUC4
0.191672	1	37	19.6436	GO:0010742 Macrophage derived foam cell differentiation	https://amigo.geneontology.org/amigo/term/GO:0010742	ABCA5
0.191672	1	37	19.6436	GO:0010770 Positive regulation of cell morphogenesis	https://amigo.geneontology.org/amigo/term/GO:0010770	RELN
0.191672	1	40	18.1703	GO:0010874 Regulation of cholesterol efflux	https://amigo.geneontology.org/amigo/term/GO:0010874	ABCA5
0.191672	1	37	19.6436	GO:0016242 Negative regulation of macroautophagy	https://amigo.geneontology.org/amigo/term/GO:0016242	TIGAR
0.191672	2	268	5.42397	GO:0018108 Peptidyl-tyrosine phosphorylation	https://amigo.geneontology.org/amigo/term/GO:0018108	TTBK1 RELN
0.191672	2	270	5.3838	GO:0018212 Peptidyl-tyrosine modification	https://amigo.geneontology.org/amigo/term/GO:0018212	TTBK1 RELN
0.191672	1	36	20.1892	GO:0021772 Olfactory bulb development	https://amigo.geneontology.org/amigo/term/GO:0021772	SLIT2
0.191672	1	39	18.6362	GO:0021801 Cerebral cortex radial glia-guided migration	https://amigo.geneontology.org/amigo/term/GO:0021801	RELN
0.191672	1	39	18.6362	GO:0021955 Central nervous system neuron axonogenesis	https://amigo.geneontology.org/amigo/term/GO:0021955	SLIT2
0.191672	1	38	19.1266	GO:0021988 Olfactory lobe development	https://amigo.geneontology.org/amigo/term/GO:0021988	SLIT2
0.191672	1	39	18.6362	GO:0022030 Telencephalon glial cell migration	https://amigo.geneontology.org/amigo/term/GO:0022030	RELN
0.191672	2	264	5.50616	GO:0022604 Regulation of cell morphogenesis	https://amigo.geneontology.org/amigo/term/GO:0022604	PLXNB2 RELN
0.191672	1	36	20.1892	GO:0032373 Positive regulation of sterol transport	https://amigo.geneontology.org/amigo/term/GO:0032373	ABCA5
0.191672	1	36	20.1892	GO:0032376 Positive regulation of cholesterol transport	https://amigo.geneontology.org/amigo/term/GO:0032376	ABCA5
0.191672	1	40	18.1703	GO:0034368 Protein-lipid complex remodeling	https://amigo.geneontology.org/amigo/term/GO:0034368	ABCA5
0.191672	1	40	18.1703	GO:0034369 Plasma lipoprotein particle remodeling	https://amigo.geneontology.org/amigo/term/GO:0034369	ABCA5
0.191672	1	40	18.1703	GO:0045671 Negative regulation of osteoclast differentiation	https://amigo.geneontology.org/amigo/term/GO:0045671	FBN1
0.191672	2	260	5.59087	GO:0045860 Positive regulation of protein kinase activity	https://amigo.geneontology.org/amigo/term/GO:0045860	TTBK1 RELN
0.191672	3	608	3.58625	GO:0045937 Positive regulation of phosphate metabolic process	https://amigo.geneontology.org/amigo/term/GO:0045937	TIGAR RELN TTBK1
0.191672	1	40	18.1703	GO:0045981 Positive regulation of nucleotide metabolic process	https://amigo.geneontology.org/amigo/term/GO:0045981	TIGAR
0.191672	2	259	5.61245	GO:0046034 Atp metabolic process	https://amigo.geneontology.org/amigo/term/GO:0046034	TIGAR GALK1
0.191672	2	258	5.63421	GO:0046434 Organophosphate catabolic process	https://amigo.geneontology.org/amigo/term/GO:0046434	TIGAR GALK1
0.191672	1	36	20.1892	GO:0048048 Embryonic eye morphogenesis	https://amigo.geneontology.org/amigo/term/GO:0048048	FBN1
0.191672	1	38	19.1266	GO:0048143 Astrocyte activation	https://amigo.geneontology.org/amigo/term/GO:0048143	TTBK1
0.191672	1	37	19.6436	GO:0048265 Response to pain	https://amigo.geneontology.org/amigo/term/GO:0048265	RELN
0.191672	3	613	3.55699	GO:0048667 Cell morphogenesis involved in neuron differentiation	https://amigo.geneontology.org/amigo/term/GO:0048667	SLIT2 PLXNB2 RELN
0.191672	1	35	20.7661	GO:0050775 Positive regulation of dendrite morphogenesis	https://amigo.geneontology.org/amigo/term/GO:0050775	RELN
0.191672	1	37	19.6436	GO:0051968 Positive regulation of synaptic transmission glutamatergic	https://amigo.geneontology.org/amigo/term/GO:0051968	RELN
0.191672	2	261	5.56944	GO:0052547 Regulation of peptidase activity	https://amigo.geneontology.org/amigo/term/GO:0052547	SERPINB6 TTBK1
0.191672	1	40	18.1703	GO:0060412 Ventricular septum morphogenesis	https://amigo.geneontology.org/amigo/term/GO:0060412	SLIT2
0.191672	2	248	5.86139	GO:0060560 Developmental growth involved in morphogenesis	https://amigo.geneontology.org/amigo/term/GO:0060560	SLIT2 ADPRHL1
0.191672	1	34	21.3768	GO:0071108 Protein k48-linked deubiquitination	https://amigo.geneontology.org/amigo/term/GO:0071108	BAP1
0.191672	1	38	19.1266	GO:0071676 Negative regulation of mononuclear cell migration	https://amigo.geneontology.org/amigo/term/GO:0071676	SLIT2
0.191672	1	35	20.7661	GO:0090025 Regulation of monocyte chemotaxis	https://amigo.geneontology.org/amigo/term/GO:0090025	SLIT2
0.191672	1	38	19.1266	GO:0090077 Foam cell differentiation	https://amigo.geneontology.org/amigo/term/GO:0090077	ABCA5
0.191672	1	40	18.1703	GO:0098698 Postsynaptic specialization assembly	https://amigo.geneontology.org/amigo/term/GO:0098698	RELN
0.191672	1	39	18.6362	GO:0120033 Negative regulation of plasma membrane bounded cell projection assembly	https://amigo.geneontology.org/amigo/term/GO:0120033	SLIT2
0.191672	1	40	18.1703	GO:1900544 Positive regulation of purine nucleotide metabolic process	https://amigo.geneontology.org/amigo/term/GO:1900544	TIGAR
0.191672	2	269	5.40381	GO:1901136 Carbohydrate derivative catabolic process	https://amigo.geneontology.org/amigo/term/GO:1901136	TIGAR GALK1
0.191672	1	37	19.6436	GO:1901524 Regulation of mitophagy	https://amigo.geneontology.org/amigo/term/GO:1901524	TIGAR
0.191672	3	600	3.63406	GO:1901615 Organic hydroxy compound metabolic process	https://amigo.geneontology.org/amigo/term/GO:1901615	TIGAR GALK1 ABCA5
0.191672	1	37	19.6436	GO:1903955 Positive regulation of protein targeting to mitochondrion	https://amigo.geneontology.org/amigo/term/GO:1903955	BAP1
0.191672	1	37	19.6436	GO:1904031 Positive regulation of cyclin-dependent protein kinase activity	https://amigo.geneontology.org/amigo/term/GO:1904031	TTBK1
0.191672	1	36	20.1892	GO:2000463 Positive regulation of excitatory postsynaptic potential	https://amigo.geneontology.org/amigo/term/GO:2000463	RELN
0.194493	2	275	5.28591	GO:0003007 Heart morphogenesis	https://amigo.geneontology.org/amigo/term/GO:0003007	SLIT2 ADPRHL1
0.194493	1	41	17.7271	GO:0060074 Synapse maturation	https://amigo.geneontology.org/amigo/term/GO:0060074	RELN
0.194493	1	41	17.7271	GO:1903749 Positive regulation of establishment of protein localization to mitochondrion	https://amigo.geneontology.org/amigo/term/GO:1903749	BAP1
0.194553	2	276	5.26676	GO:0007416 Synapse assembly	https://amigo.geneontology.org/amigo/term/GO:0007416	RELN PLXNB2
0.19459	2	277	5.24774	GO:0001894 Tissue homeostasis	https://amigo.geneontology.org/amigo/term/GO:0001894	BAP1 MUC4
0.19459	2	277	5.24774	GO:0042326 Negative regulation of phosphorylation	https://amigo.geneontology.org/amigo/term/GO:0042326	WARS1 SLIT2
0.194843	2	278	5.22887	GO:0060249 Anatomical structure homeostasis	https://amigo.geneontology.org/amigo/term/GO:0060249	BAP1 MUC4
0.194843	1	42	17.3051	GO:0090630 Activation of gtpase activity	https://amigo.geneontology.org/amigo/term/GO:0090630	RASGRF1
0.194843	1	42	17.3051	GO:0099601 Regulation of neurotransmitter receptor activity	https://amigo.geneontology.org/amigo/term/GO:0099601	RELN
0.194843	1	42	17.3051	GO:1902742 Apoptotic process involved in development	https://amigo.geneontology.org/amigo/term/GO:1902742	SLIT2
0.195823	4	1064	2.73238	GO:0031175 Neuron projection development	https://amigo.geneontology.org/amigo/term/GO:0031175	SLIT2 PLXNB2 RASGRF1 RELN
0.196035	7	2574	1.97657	GO:0003008 System process	https://amigo.geneontology.org/amigo/term/GO:0003008	OR10H2 SLIT2 RELN SERPINB6 MUC4 TTBK1 RASGRF1
0.196035	2	283	5.13648	GO:0009205 Purine ribonucleoside triphosphate metabolic process	https://amigo.geneontology.org/amigo/term/GO:0009205	TIGAR GALK1
0.196035	1	43	16.9026	GO:0030851 Granulocyte differentiation	https://amigo.geneontology.org/amigo/term/GO:0030851	BAP1
0.196035	1	43	16.9026	GO:0034367 Protein-containing complex remodeling	https://amigo.geneontology.org/amigo/term/GO:0034367	ABCA5
0.196035	1	43	16.9026	GO:0035459 Vesicle cargo loading	https://amigo.geneontology.org/amigo/term/GO:0035459	CTAGE4
0.196585	2	284	5.1184	GO:0010001 Glial cell differentiation	https://amigo.geneontology.org/amigo/term/GO:0010001	TTBK1 RELN
0.196585	3	649	3.35969	GO:0044092 Negative regulation of molecular function	https://amigo.geneontology.org/amigo/term/GO:0044092	SERPINB6 WARS1 TTBK1
0.196585	1	44	16.5185	GO:0048821 Erythrocyte development	https://amigo.geneontology.org/amigo/term/GO:0048821	BAP1
0.196585	1	44	16.5185	GO:0060999 Positive regulation of dendritic spine development	https://amigo.geneontology.org/amigo/term/GO:0060999	RELN
0.196585	1	44	16.5185	GO:0150077 Regulation of neuroinflammatory response	https://amigo.geneontology.org/amigo/term/GO:0150077	TTBK1
0.196585	1	44	16.5185	GO:1900026 Positive regulation of substrate adhesion-dependent cell spreading	https://amigo.geneontology.org/amigo/term/GO:1900026	LIMS2
0.196585	1	44	16.5185	GO:1903146 Regulation of autophagy of mitochondrion	https://amigo.geneontology.org/amigo/term/GO:1903146	TIGAR
0.197323	1	45	16.1514	GO:0001941 Postsynaptic membrane organization	https://amigo.geneontology.org/amigo/term/GO:0001941	RELN
0.197323	1	45	16.1514	GO:0003176 Aortic valve development	https://amigo.geneontology.org/amigo/term/GO:0003176	SLIT2
0.197323	2	290	5.0125	GO:0009144 Purine nucleoside triphosphate metabolic process	https://amigo.geneontology.org/amigo/term/GO:0009144	TIGAR GALK1
0.197323	2	290	5.0125	GO:0009199 Ribonucleoside triphosphate metabolic process	https://amigo.geneontology.org/amigo/term/GO:0009199	TIGAR GALK1
0.197323	4	1086	2.67703	GO:0009887 Animal organ morphogenesis	https://amigo.geneontology.org/amigo/term/GO:0009887	LIMS2 FBN1 SLIT2 ADPRHL1
0.197323	1	45	16.1514	GO:2000378 Negative regulation of reactive oxygen species metabolic process	https://amigo.geneontology.org/amigo/term/GO:2000378	TIGAR
0.197719	1	46	15.8003	GO:0006739 Nadp metabolic process	https://amigo.geneontology.org/amigo/term/GO:0006739	TIGAR
0.197719	1	46	15.8003	GO:0010665 Regulation of cardiac muscle cell apoptotic process	https://amigo.geneontology.org/amigo/term/GO:0010665	TIGAR
0.197719	1	46	15.8003	GO:0021517 Ventral spinal cord development	https://amigo.geneontology.org/amigo/term/GO:0021517	RELN
0.197719	4	1092	2.66232	GO:0044087 Regulation of cellular component biogenesis	https://amigo.geneontology.org/amigo/term/GO:0044087	SLIT2 TTBK1 SYNGR3 WARS1
0.197719	1	46	15.8003	GO:0045687 Positive regulation of glial cell differentiation	https://amigo.geneontology.org/amigo/term/GO:0045687	TTBK1
0.197719	1	46	15.8003	GO:0061001 Regulation of dendritic spine morphogenesis	https://amigo.geneontology.org/amigo/term/GO:0061001	RELN
0.199616	1	47	15.4641	GO:0002183 Cytoplasmic translational initiation	https://amigo.geneontology.org/amigo/term/GO:0002183	EIF4A1
0.199616	7	2629	1.93522	GO:0051128 Regulation of cellular component organization	https://amigo.geneontology.org/amigo/term/GO:0051128	SLIT2 PLXNB2 TTBK1 SYNGR3 RELN WARS1 BAP1
0.199616	3	665	3.27885	GO:0120035 Regulation of plasma membrane bounded cell projection organization	https://amigo.geneontology.org/amigo/term/GO:0120035	PLXNB2 SLIT2 RELN
0.199616	1	47	15.4641	GO:1902622 Regulation of neutrophil migration	https://amigo.geneontology.org/amigo/term/GO:1902622	SLIT2

### Sheet: S18
Edges (gene overlaps) between enrichment of self-reported sleep genes in Go Biological Process pathways
from	to	width
Rhythmic proc.	Entrainment of circadian clock by photoperiod	0.8
Rhythmic proc.	Photoperiodism	0.8
Entrainment of circadian clock by photoperiod	Photoperiodism	5
Rhythmic proc.	Circadian reg. of gene expression	1.42222
Entrainment of circadian clock by photoperiod	Circadian reg. of gene expression	1.54321
Photoperiodism	Circadian reg. of gene expression	1.54321
Rhythmic proc.	Circadian rhythm	3.2
Entrainment of circadian clock by photoperiod	Circadian rhythm	1.25
Photoperiodism	Circadian rhythm	1.25
Circadian reg. of gene expression	Circadian rhythm	2.22222
Rhythmic proc.	Entrainment of circadian clock	0.8
Entrainment of circadian clock by photoperiod	Entrainment of circadian clock	5
Photoperiodism	Entrainment of circadian clock	5
Circadian reg. of gene expression	Entrainment of circadian clock	1.54321
Circadian rhythm	Entrainment of circadian clock	1.25
Rhythmic proc.	Protein ubiquitination	0.175781
Entrainment of circadian clock by photoperiod	Protein ubiquitination	0.128
Photoperiodism	Protein ubiquitination	0.128
Circadian reg. of gene expression	Protein ubiquitination	0.109739
Circadian rhythm	Protein ubiquitination	0.214031
Entrainment of circadian clock	Protein ubiquitination	0.128
Rhythmic proc.	Reg. of circadian rhythm	1.8
Entrainment of circadian clock by photoperiod	Reg. of circadian rhythm	2.22222
Photoperiodism	Reg. of circadian rhythm	2.22222
Circadian reg. of gene expression	Reg. of circadian rhythm	0.868056
Circadian rhythm	Reg. of circadian rhythm	2.8125
Entrainment of circadian clock	Reg. of circadian rhythm	2.22222
Protein ubiquitination	Reg. of circadian rhythm	0.171468
Rhythmic proc.	Neg. reg. of response to stimulus	0.0617284
Protein ubiquitination	Neg. reg. of response to stimulus	0.128
Reg. of circadian rhythm	Neg. reg. of response to stimulus	0.05
Rhythmic proc.	Protein modification by small protein conjugation	0.175781
Entrainment of circadian clock by photoperiod	Protein modification by small protein conjugation	0.128
Photoperiodism	Protein modification by small protein conjugation	0.128
Circadian reg. of gene expression	Protein modification by small protein conjugation	0.109739
Circadian rhythm	Protein modification by small protein conjugation	0.214031
Entrainment of circadian clock	Protein modification by small protein conjugation	0.128
Protein ubiquitination	Protein modification by small protein conjugation	5
Reg. of circadian rhythm	Protein modification by small protein conjugation	0.171468
Neg. reg. of response to stimulus	Protein modification by small protein conjugation	0.128

### Sheet: S19
Edges (gene overlaps) between enrichment of types of medications genes in Go Biological Process pathways
from	to	width
Cerebral cortex tangential migration	Spliceosomal complex disassembly	0.3125
Cerebral cortex tangential migration	Growth involved in heart morphogenesis	0.3125
Spliceosomal complex disassembly	Growth involved in heart morphogenesis	0.555556
Cerebral cortex tangential migration	Fructose 2,6-bisphosphate metabolic proc.	0.3125
Spliceosomal complex disassembly	Fructose 2,6-bisphosphate metabolic proc.	0.555556
Growth involved in heart morphogenesis	Fructose 2,6-bisphosphate metabolic proc.	0.555556
Cerebral cortex tangential migration	Fermentation	0.3125
Spliceosomal complex disassembly	Fermentation	0.555556
Growth involved in heart morphogenesis	Fermentation	0.555556
Fructose 2,6-bisphosphate metabolic proc.	Fermentation	5
Cerebral cortex tangential migration	Luteolysis	2.22222
Spliceosomal complex disassembly	Luteolysis	0.555556
Growth involved in heart morphogenesis	Luteolysis	0.555556
Fructose 2,6-bisphosphate metabolic proc.	Luteolysis	0.555556
Fermentation	Luteolysis	0.555556
Cerebral cortex tangential migration	Glycolytic proc.	0.2
Spliceosomal complex disassembly	Glycolytic proc.	0.3125
Growth involved in heart morphogenesis	Glycolytic proc.	0.3125
Fructose 2,6-bisphosphate metabolic proc.	Glycolytic proc.	2.22222
Fermentation	Glycolytic proc.	2.22222
Luteolysis	Glycolytic proc.	0.3125
Cerebral cortex tangential migration	Learning or memory	0.8
Spliceosomal complex disassembly	Learning or memory	0.2
Growth involved in heart morphogenesis	Learning or memory	0.2
Fructose 2,6-bisphosphate metabolic proc.	Learning or memory	0.2
Fermentation	Learning or memory	0.2
Luteolysis	Learning or memory	0.2
Glycolytic proc.	Learning or memory	0.138889
Cerebral cortex tangential migration	Brain development	1.25
Spliceosomal complex disassembly	Brain development	0.102041
Growth involved in heart morphogenesis	Brain development	0.102041
Fructose 2,6-bisphosphate metabolic proc.	Brain development	0.102041
Fermentation	Brain development	0.102041
Luteolysis	Brain development	0.555556
Glycolytic proc.	Brain development	0.078125
Learning or memory	Brain development	0.918367
Cerebral cortex tangential migration	Reg. of protein phosphorylation	1.25
Spliceosomal complex disassembly	Reg. of protein phosphorylation	0.102041
Growth involved in heart morphogenesis	Reg. of protein phosphorylation	0.102041
Fructose 2,6-bisphosphate metabolic proc.	Reg. of protein phosphorylation	0.102041
Fermentation	Reg. of protein phosphorylation	0.102041
Luteolysis	Reg. of protein phosphorylation	0.555556
Glycolytic proc.	Reg. of protein phosphorylation	0.078125
Learning or memory	Reg. of protein phosphorylation	0.918367
Brain development	Reg. of protein phosphorylation	2.55102

### Sheet: S20
Aggregated gene expression trajectory across developmental stages by sleep phenotype measurement categories.
Gene discovery phenotype category	N (genes)	stage	mean_expr	median_expr	sd	se	N (samples)									mean_expr	median_expr					sd						se	n_samples
Self-reported	184	Early Prenatal	2.42	2.42	0.0941	0.0109	75
Self-reported		Early-Mid Prenatal	2.41	2.42	0.0983	0.00998	97
Self-reported		Late-Mid Prenatal	2.42	2.45	0.126	0.0192	43
Self-reported		Late Prenatal	2.41	2.46	0.116	0.0247	22
Self-reported		Infancy	2.4	2.41	0.0564	0.00734	59
Self-reported		Childhood	2.19	2.26	0.197	0.0214	85
Self-reported		Adolescence	2.31	2.38	0.143	0.0203	50
Self-reported		Adulthood	2.35	2.37	0.0795	0.00825	93
Medication	25	Early Prenatal	2.26	2.3	0.175	0.0202	75
Medication		Early-Mid Prenatal	2.27	2.24	0.182	0.0185	97
Medication		Late-Mid Prenatal	2.38	2.34	0.143	0.0218	43
Medication		Late Prenatal	2.64	2.68	0.174	0.0371	22
Medication		Infancy	2.42	2.4	0.144	0.0187	59
Medication		Childhood	2.23	2.27	0.147	0.016	85
Medication		Adolescence	2.32	2.32	0.0815	0.0115	50
Medication		Adulthood	2.28	2.3	0.103	0.0107	93
Diagnosis	10	Early Prenatal	2.54	2.46	0.243	0.028	75
Diagnosis		Early-Mid Prenatal	2.48	2.45	0.216	0.0219	97
Diagnosis		Late-Mid Prenatal	2.5	2.47	0.272	0.0415	43
Diagnosis		Late Prenatal	2.43	2.41	0.198	0.0422	22
Diagnosis		Infancy	2.37	2.36	0.0964	0.0126	59
Diagnosis		Childhood	2.09	2.14	0.254	0.0275	85
Diagnosis		Adolescence	2.21	2.25	0.153	0.0217	50
Diagnosis		Adulthood	2.32	2.33	0.122	0.0127	93
Accelerometer	27	Early Prenatal	2.5	2.51	0.116	0.0134	75
Accelerometer		Early-Mid Prenatal	2.44	2.43	0.114	0.0116	97
Accelerometer		Late-Mid Prenatal	2.43	2.43	0.124	0.0189	43
Accelerometer		Late Prenatal	2.38	2.43	0.175	0.0374	22
Accelerometer		Infancy	2.27	2.27	0.127	0.0165	59
Accelerometer		Childhood	2.12	2.13	0.187	0.0203	85
Accelerometer		Adolescence	2.08	2.07	0.139	0.0196	50
Accelerometer		Adulthood	2.09	2.07	0.121	0.0126	93
